# Brain size links neurodevelopment to neurodegeneration in Parkinson’s disease

**DOI:** 10.64898/2025.12.09.25341901

**Authors:** Houman Azizi, Nooshin Abbasi, Lang Liu, Alexandre Pastor-Bernier, Christina Tremblay, Moohebat Pourmajidian, Konstantin Senkevich, Filip Morys, Andrew Vo, Roqaie Moqadam, Reza Rajimehr, Eric Yu, Peter Savadjiev, Ross D Markello, Golia Shafiei, Nina Khatibi, Neda Jahanshad, Paul M. Thompson, Jean-Baptiste Poline, Ziv Gan-Or, Bratislav Misic, Yashar Zeighami, Alain Dagher

**Affiliations:** The Neuro (Montreal Neurological Institute-Hospital), McGill University; Montreal, Quebec, H3A0G4, Canada; Douglas Mental Health University Institute, McGill University; Montreal, Quebec, H3A0G4, Canada; Department of Radiology, Brigham and Women’s Hospital, Harvard Medical School; Boston, MA, 02115, USA; Centre for Advanced Research in Sleep Medicine, Hôpital du Sacré-Cœur de Montréal; Montréal, Québec, H4J1C5, Canada; Faculty of Medicine, Department of Medicine, University of Montreal; Montreal, Quebec, H3T 1J4, Canada; School of Cognitive Sciences, Institute for Research in Fundamental Sciences (IPM); Tehran, 19395/5746, Iran; Department of Human Genetics, McGill University; Montreal, Quebec, H3A0G4, Canada; School of Computer Science, McGill University; Montreal, Quebec, H3A0G4, Canada; Department of Radiology, University of Vermont; Burlington, VT, 05405, USA; Penn Lifespan Informatics and Neuroimaging Center (PennLINC), Department of Psychiatry, Perelman School of Medicine, University of Pennsylvania; Philadelphia, PA, 19104, USA; Lifespan Brain Institute (LiBI), Children’s Hospital of Philadelphia and Penn Medicine; Philadelphia, PA, 19104, USA; Department of Biomedical Engineering, North Tehran Azad University; Tehran, 19395/1495, Iran; Imaging Genetics Center, Mark and Mary Stevens Neuroimaging and Informatics Institute, Keck School of Medicine, University of Southern California; Marina del Rey, CA, 90292, USA; Department of Neurology and Neurosurgery, McGill University; Montreal, Quebec, H3A0G4, Canada

## Abstract

Genetic studies have advanced our understanding of Parkinson’s disease (PD) pathogenesis, establishing a role for autophagy and lysosomal and mitochondrial dysfunction. However, how genetic risk translates into neuronal vulnerability remains mostly unknown. Using recent genome-wide association studies and neuroimaging data from 25,000 participants (age 44 to 85) in UK Biobank, we show that higher polygenic risk score (PRS) of PD correlates with greater cortical surface area, white matter fractional anisotropy and subcortical volumes. Mendelian randomization supports a causal relation from increased brain size to PD, and cortical regions showing the greatest polygenic expansion in surface area show the greatest atrophy in PD. Consistent with a genetically mediated increase in cortical surface area, we also find that PD polygenic risk score correlates with greater educational attainment, socioeconomic status, and other cognitive traits. Lifespan gene expression and pathway-specific analyses identify mitochondrial, autophagy, lysosomal, and neurodevelopmental pathways as separate mechanisms of genetic vulnerability. We show that a portion of PD susceptibility originates from neurodevelopmental processes that regulate neuronal proliferation. In further support of a neurodevelopmental mechanism of genetic risk, we also observed an association between PD PRS and increased cortical and subcortical size in 9-11 year olds from the ABCD cohort. Genetically-determined increases in brain size confer vulnerability to PD in later life, supporting the existence of shared neurobiological pathways between brain development and neurodegeneration.

## Supplemental Table 6 for "Brain size links neurodevelopment to neurodegeneration in Parkinson’s disease"

### Sheet: 1_all genes_SA_All
all genes PD-PRS vs cortical surface area (All)
Region	effect_size	t_value	p_value	p_FDR	r2	r2_adj	SE
L Superior frontal	0.0625	11.215	4.03e-29	1.25e-27	0.256	0.252	0.00558
R Superior frontal	0.0597	10.758	6.19e-27	9.6e-26	0.264	0.26	0.00555
L Rostral middle frontal	0.0485	8.485	2.28e-17	5.8e-17	0.217	0.213	0.00572
R Rostral middle frontal	0.0561	9.679	4.05e-22	3.13e-21	0.197	0.193	0.00579
L Caudal middle frontal	0.0427	7.053	1.79e-12	2.37e-12	0.125	0.12	0.00605
R Caudal middle frontal	0.0449	7.334	2.31e-13	3.18e-13	0.103	0.098	0.00612
L Pars opercularis	0.0328	5.329	9.99e-08	1.15e-07	0.092	0.087	0.00616
R Pars opercularis	0.0386	6.3	3.03e-10	3.68e-10	0.101	0.096	0.00613
L Pars triangularis	0.0252	4.194	2.75e-05	2.84e-05	0.133	0.128	0.00602
R Pars triangularis	0.0273	4.526	6.05e-06	6.46e-06	0.127	0.122	0.00604
L Pars orbitalis	0.0308	5.257	1.47e-07	1.66e-07	0.178	0.174	0.00586
R Pars orbitalis	0.0328	5.598	2.19e-08	2.56e-08	0.177	0.173	0.00587
L Lateral orbitofrontal	0.0592	10.573	4.52e-26	5.61e-25	0.251	0.247	0.00559
R Lateral orbitofrontal	0.0553	10.083	7.27e-24	7.51e-23	0.281	0.277	0.00548
L Medial orbitofrontal	0.0482	8.482	2.34e-17	5.8e-17	0.228	0.224	0.00568
R Medial orbitofrontal	0.0436	7.642	2.21e-14	3.26e-14	0.222	0.218	0.0057
L Precentral	0.0515	9.06	1.4e-19	4.5e-19	0.228	0.224	0.00568
R Precentral	0.0456	7.961	1.78e-15	2.98e-15	0.214	0.21	0.00573
L Paracentral	0.0523	8.701	3.47e-18	9.79e-18	0.136	0.131	0.00601
R Paracentral	0.0467	7.808	6.04e-15	9.86e-15	0.142	0.138	0.00599
L Superior parietal	0.0458	7.48	7.65e-14	1.08e-13	0.102	0.098	0.00613
R Superior parietal	0.041	6.738	1.64e-11	2.04e-11	0.113	0.108	0.00609
L Inferior parietal	0.0549	9.118	8.21e-20	3e-19	0.132	0.127	0.00602
R Inferior parietal	0.0489	8.384	5.4e-17	1.2e-16	0.188	0.184	0.00583
L Supramarginal	0.0478	8.25	1.66e-16	3.55e-16	0.198	0.194	0.00579
R Supramarginal	0.0481	8.079	6.81e-16	1.24e-15	0.151	0.146	0.00596
L Postcentral	0.0539	9.362	8.45e-21	4.03e-20	0.207	0.203	0.00576
R Postcentral	0.0545	9.273	1.95e-20	8.63e-20	0.173	0.169	0.00588
L Precuneus	0.0534	9.12	8.05e-20	3e-19	0.181	0.176	0.00585
R Precuneus	0.0544	9.415	5.1e-21	2.64e-20	0.202	0.198	0.00577
L Superior temporal	0.0417	7.532	5.17e-14	7.45e-14	0.268	0.264	0.00553
R Superior temporal	0.0466	8.196	2.61e-16	5.23e-16	0.226	0.222	0.00569
L Middle temporal	0.0523	9.11	8.82e-20	3.04e-19	0.211	0.207	0.00574
R Middle temporal	0.0517	9.056	1.45e-19	4.5e-19	0.221	0.217	0.00571
L Inferior temporal	0.047	8.17	3.23e-16	6.25e-16	0.21	0.205	0.00575
R Inferior temporal	0.0534	9.443	3.91e-21	2.43e-20	0.235	0.231	0.00566
L Fusiform	0.0547	9.602	8.55e-22	5.89e-21	0.222	0.218	0.0057
R Fusiform	0.0643	11.556	8.21e-31	5.09e-29	0.26	0.256	0.00556
L Transverse temporal	0.0229	3.693	0.000222	0.000222	0.076	0.072	0.00621
R Transverse temporal	0.0288	4.664	3.12e-06	3.4e-06	0.086	0.082	0.00618
L Entorhinal	0.0319	5.198	2.03e-07	2.25e-07	0.097	0.092	0.00615
R Entorhinal	0.0241	3.943	8.08e-05	8.21e-05	0.108	0.104	0.0061
L Parahippocampal	0.0555	9.187	4.36e-20	1.8e-19	0.128	0.123	0.00604
R Parahippocampal	0.0641	10.768	5.56e-27	9.6e-26	0.153	0.148	0.00595
L Lateral occipital	0.0578	10.067	8.58e-24	7.6e-23	0.21	0.206	0.00575
R Lateral occipital	0.0536	9.431	4.39e-21	2.47e-20	0.228	0.224	0.00568
L Lingual	0.0515	8.476	2.46e-17	5.87e-17	0.118	0.114	0.00607
R Lingual	0.049	8.031	1e-15	1.78e-15	0.108	0.104	0.00611
L Cuneus	0.0439	7.324	2.48e-13	3.35e-13	0.139	0.134	0.006
R Cuneus	0.0507	8.616	7.34e-18	1.98e-17	0.171	0.166	0.00589
L Pericalcarine	0.0282	4.494	7.02e-06	7.38e-06	0.06	0.055	0.00627
R Pericalcarine	0.0355	5.697	1.23e-08	1.47e-08	0.07	0.065	0.00624
L Rostral anterior cingulate	0.0492	8.445	3.19e-17	7.32e-17	0.189	0.185	0.00582
R Rostral anterior cingulate	0.0462	7.654	2.02e-14	3.06e-14	0.129	0.124	0.00603
L Caudal anterior cingulate	0.0462	7.782	7.42e-15	1.18e-14	0.155	0.151	0.00594
R Caudal anterior cingulate	0.0479	7.663	1.88e-14	2.92e-14	0.064	0.059	0.00626
L Posterior cingulate	0.0419	7.029	2.14e-12	2.76e-12	0.152	0.147	0.00596
R Posterior cingulate	0.0481	8.027	1.04e-15	1.8e-15	0.141	0.136	0.00599
L Isthmus cingulate	0.05	8.709	3.26e-18	9.62e-18	0.211	0.207	0.00574
R Isthmus cingulate	0.0405	6.957	3.57e-12	4.51e-12	0.189	0.185	0.00582
L Insula	0.0463	8.217	2.18e-16	4.5e-16	0.242	0.238	0.00563
R Insula	0.0454	8.142	4.05e-16	7.61e-16	0.258	0.254	0.00557

### Sheet: 2_all genes_CT_All
all genes PD-PRS vs cortical thickness (All)
Region	effect_size	t_value	p_value	p_FDR	r2	r2_adj	SE
L Superior frontal	-0.0163	-2.741	0.00612	0.02	0.156	0.152	0.00594
R Superior frontal	-0.0222	-3.732	0.00019	0.00196	0.15	0.146	0.00596
L Rostral middle frontal	-0.0186	-3.066	0.00218	0.00843	0.123	0.119	0.00605
R Rostral middle frontal	-0.0286	-4.606	4.13e-06	0.000128	0.075	0.07	0.00622
L Caudal middle frontal	-0.00308	-0.503	0.615	0.768	0.102	0.097	0.00613
R Caudal middle frontal	-0.00482	-0.781	0.435	0.599	0.091	0.086	0.00616
L Pars opercularis	0.00298	0.483	0.629	0.768	0.091	0.086	0.00617
R Pars opercularis	0.00215	0.348	0.727	0.814	0.085	0.08	0.00618
L Pars triangularis	-0.00744	-1.218	0.223	0.374	0.107	0.102	0.00611
R Pars triangularis	-0.00831	-1.342	0.18	0.348	0.083	0.078	0.00619
L Pars orbitalis	-0.00827	-1.312	0.19	0.351	0.049	0.044	0.0063
R Pars orbitalis	-0.00798	-1.271	0.204	0.351	0.056	0.051	0.00628
L Lateral orbitofrontal	-0.0234	-3.669	0.000244	0.00216	0.029	0.024	0.00637
R Lateral orbitofrontal	-0.0301	-4.691	2.73e-06	0.000128	0.013	0.008	0.00642
L Medial orbitofrontal	-0.0196	-3.092	0.00199	0.00822	0.039	0.034	0.00634
R Medial orbitofrontal	-0.0281	-4.373	1.23e-05	0.000238	0.013	0.007	0.00642
L Precentral	-0.0026	-0.428	0.669	0.768	0.113	0.108	0.00609
R Precentral	-0.00688	-1.119	0.263	0.43	0.095	0.09	0.00615
L Paracentral	-0.0121	-1.942	0.0521	0.115	0.076	0.072	0.00621
R Paracentral	-0.00666	-1.076	0.282	0.44	0.083	0.078	0.00619
L Superior parietal	-0.00795	-1.274	0.203	0.351	0.069	0.064	0.00624
R Superior parietal	-0.00846	-1.369	0.171	0.342	0.087	0.082	0.00618
L Inferior parietal	-0.0193	-3.221	0.00128	0.0061	0.138	0.134	0.006
R Inferior parietal	-0.0206	-3.462	0.000537	0.00303	0.157	0.152	0.00594
L Supramarginal	-0.0123	-2.058	0.0396	0.091	0.145	0.14	0.00598
R Supramarginal	-0.0127	-2.097	0.036	0.0859	0.12	0.115	0.00606
L Postcentral	-0.00281	-0.46	0.646	0.768	0.105	0.101	0.00611
R Postcentral	0.000884	0.143	0.886	0.916	0.091	0.086	0.00616
L Precuneus	-0.00636	-1.026	0.305	0.461	0.079	0.075	0.0062
R Precuneus	-0.0109	-1.773	0.0762	0.163	0.096	0.092	0.00615
L Superior temporal	0.00101	0.172	0.864	0.916	0.169	0.165	0.00589
R Superior temporal	0.00634	1.071	0.284	0.44	0.163	0.158	0.00592
L Middle temporal	-0.0201	-3.333	0.00086	0.00445	0.126	0.121	0.00604
R Middle temporal	-0.0141	-2.295	0.0218	0.0602	0.098	0.094	0.00614
L Inferior temporal	-0.0237	-3.783	0.000155	0.00193	0.063	0.058	0.00626
R Inferior temporal	-0.0226	-3.6	0.000318	0.00219	0.055	0.05	0.00628
L Fusiform	-0.0218	-3.509	0.00045	0.00279	0.076	0.071	0.00621
R Fusiform	-0.0198	-3.158	0.00159	0.00705	0.06	0.055	0.00627
L Transverse temporal	0.00312	0.488	0.625	0.768	0.021	0.016	0.0064
R Transverse temporal	0.00273	0.427	0.669	0.768	0.02	0.015	0.0064
L Entorhinal	0.000468	0.074	0.941	0.942	0.051	0.046	0.0063
R Entorhinal	0.000467	0.073	0.942	0.942	0.029	0.024	0.00637
L Parahippocampal	-0.0145	-2.285	0.0223	0.0602	0.036	0.031	0.00635
R Parahippocampal	-0.0185	-2.963	0.00305	0.011	0.072	0.067	0.00623
L Lateral occipital	-0.014	-2.238	0.0252	0.0626	0.067	0.062	0.00624
R Lateral occipital	-0.0164	-2.627	0.00861	0.0267	0.07	0.065	0.00623
L Lingual	0.00213	0.338	0.736	0.814	0.045	0.04	0.00632
R Lingual	-0.0157	-2.476	0.0133	0.0392	0.033	0.028	0.00636
L Cuneus	-0.0144	-2.248	0.0246	0.0626	0.023	0.018	0.00639
R Cuneus	-0.00283	-0.442	0.659	0.768	0.02	0.015	0.0064
L Pericalcarine	-0.00605	-0.948	0.343	0.495	0.027	0.022	0.00638
R Pericalcarine	-0.00647	-1.008	0.314	0.463	0.013	0.008	0.00642
L Rostral anterior cingulate	-0.0277	-4.324	1.54e-05	0.000238	0.015	0.01	0.00642
R Rostral anterior cingulate	-0.0231	-3.62	0.000295	0.00219	0.029	0.024	0.00637
L Caudal anterior cingulate	-0.00576	-0.911	0.362	0.511	0.044	0.039	0.00632
R Caudal anterior cingulate	-0.0188	-2.949	0.00319	0.011	0.029	0.024	0.00637
L Posterior cingulate	0.00484	0.762	0.446	0.601	0.035	0.03	0.00635
R Posterior cingulate	-0.00807	-1.27	0.204	0.351	0.035	0.03	0.00635
L Isthmus cingulate	0.000993	0.156	0.876	0.916	0.032	0.027	0.00636
R Isthmus cingulate	-0.00283	-0.447	0.655	0.768	0.041	0.036	0.00633
L Insula	-0.00906	-1.429	0.153	0.316	0.039	0.034	0.00634
R Insula	-0.000905	-0.144	0.886	0.916	0.051	0.046	0.0063

### Sheet: 3_all genes_FA_All
all genes PD-PRS vs white matter fractional anisotropy (FA) (All)
Tract	Category	effect_size	t_value	p_value	p_FDR	r2	r2_adj	SE
L Arcuate Fasciculus	Association Tracts	0.0169	2.69	0.00715	0.0174	0.136	0.131	0.00627
R Arcuate Fasciculus	Association Tracts	0.02	3.206	0.00135	0.00468	0.146	0.141	0.00623
L Cingulum Bundle	Association Tracts	0.0166	2.737	0.0062	0.0162	0.187	0.182	0.00608
R Cingulum Bundle	Association Tracts	0.0172	2.833	0.00462	0.0141	0.189	0.184	0.00608
L Extreme Capsule	Association Tracts	0.0123	2.014	0.044	0.0868	0.183	0.178	0.0061
R Extreme Capsule	Association Tracts	0.0114	1.834	0.0666	0.122	0.15	0.145	0.00622
L Inferior Longitudinal Fasciculus	Association Tracts	0.00701	1.131	0.258	0.342	0.157	0.152	0.00619
R Inferior Longitudinal Fasciculus	Association Tracts	0.00687	1.119	0.263	0.343	0.172	0.167	0.00614
L Inferior Occipito Frontal Fasciculus	Association Tracts	0.00897	1.447	0.148	0.22	0.157	0.152	0.00619
R Inferior Occipito Frontal Fasciculus	Association Tracts	0.0091	1.448	0.148	0.22	0.131	0.126	0.00629
L Middle Longitudinal Fasciculus	Association Tracts	0.00671	1.105	0.269	0.345	0.189	0.185	0.00607
R Middle Longitudinal Fasciculus	Association Tracts	0.0088	1.456	0.145	0.22	0.198	0.193	0.00604
L Superior Longitudinal Fasciculus III	Association Tracts	0.0208	3.251	0.00115	0.00421	0.102	0.097	0.00639
R Superior Longitudinal Fasciculus III	Association Tracts	0.0234	3.699	0.000217	0.00155	0.117	0.112	0.00634
L Superior Longitudinal Fasciculus II	Association Tracts	0.0176	2.814	0.0049	0.0143	0.138	0.133	0.00626
R Superior Longitudinal Fasciculus II	Association Tracts	0.0227	3.667	0.000246	0.00155	0.155	0.15	0.0062
L Superior Longitudinal Fasciculus I	Association Tracts	0.0179	2.933	0.00336	0.0106	0.184	0.18	0.00609
R Superior Longitudinal Fasciculus I	Association Tracts	0.0218	3.572	0.000355	0.00173	0.181	0.176	0.00611
L Uncinate Fasciculus	Association Tracts	0.0102	1.609	0.108	0.179	0.121	0.116	0.00632
R Uncinate Fasciculus	Association Tracts	0.00818	1.27	0.204	0.286	0.088	0.083	0.00644
Cortico Ponto Cerebellar	Cerebellar Tracts	0.0174	2.704	0.00686	0.0173	0.085	0.08	0.00645
L Inferior Cerebellar Peduncle	Cerebellar Tracts	0.00665	1.155	0.248	0.335	0.271	0.266	0.00576
R Inferior Cerebellar Peduncle	Cerebellar Tracts	0.00964	1.595	0.111	0.18	0.198	0.193	0.00604
L Intracerebellar Input and Purkinje Tract	Cerebellar Tracts	0.00483	0.84	0.401	0.479	0.274	0.27	0.00575
R Intracerebellar Input and Purkinje Tract	Cerebellar Tracts	0.00211	0.359	0.72	0.769	0.242	0.237	0.00587
L Intracerebellar Parallel Tract	Cerebellar Tracts	0.0056	0.949	0.343	0.424	0.235	0.23	0.0059
R Intracerebellar Parallel Tract	Cerebellar Tracts	0.00194	0.336	0.737	0.769	0.264	0.26	0.00579
Middle Cerebellar Peduncle	Cerebellar Tracts	0.00367	0.616	0.538	0.633	0.219	0.214	0.00596
Corpus Callosum 1	Commissural Tracts	0.00775	1.21	0.226	0.311	0.098	0.093	0.00641
Corpus Callosum 2	Commissural Tracts	0.0169	2.736	0.00623	0.0162	0.161	0.156	0.00618
Corpus Callosum 3	Commissural Tracts	0.0276	4.514	6.4e-06	0.000233	0.181	0.177	0.0061
Corpus Callosum 4	Commissural Tracts	0.0241	3.806	0.000141	0.00155	0.122	0.117	0.00632
Corpus Callosum 5	Commissural Tracts	0.0217	3.365	0.000767	0.00295	0.089	0.084	0.00644
Corpus Callosum 6	Commissural Tracts	0.00903	1.447	0.148	0.22	0.144	0.139	0.00624
Corpus Callosum 7	Commissural Tracts	-0.000973	-0.157	0.876	0.9	0.151	0.146	0.00622
L Corona Radiata Frontal	Projection Tracts	0.0231	3.6	0.000319	0.00166	0.092	0.087	0.00643
R Corona Radiata Frontal	Projection Tracts	0.0241	3.735	0.000188	0.00155	0.086	0.081	0.00645
L Corona Radiata Parietal	Projection Tracts	0.014	2.15	0.0315	0.0639	0.071	0.066	0.0065
R Corona Radiata Parietal	Projection Tracts	0.0168	2.582	0.00983	0.0211	0.067	0.061	0.00652
L Corticospinal Tract	Projection Tracts	0.0198	3.022	0.00251	0.00834	0.057	0.051	0.00655
R Corticospinal Tract	Projection Tracts	0.0224	3.429	0.000608	0.00261	0.059	0.053	0.00654
L Posterior Limb of Internal Capsule	Projection Tracts	0.0171	2.613	0.00899	0.0199	0.058	0.053	0.00655
R Posterior Limb of Internal Capsule	Projection Tracts	0.0228	3.512	0.000445	0.00203	0.072	0.067	0.0065
L Striato Frontal	Projection Tracts	0.0233	3.684	0.00023	0.00155	0.124	0.119	0.00631
R Striato Frontal	Projection Tracts	0.0216	3.389	0.000703	0.00285	0.106	0.101	0.00638
L Striato Occipital	Projection Tracts	0.0031	0.491	0.623	0.722	0.123	0.118	0.00632
R Striato Occipital	Projection Tracts	0.00274	0.427	0.67	0.752	0.091	0.086	0.00643
L Striato Parietal	Projection Tracts	0.0237	3.658	0.000255	0.00155	0.077	0.071	0.00648
R Striato Parietal	Projection Tracts	0.0313	4.803	1.57e-06	0.000115	0.068	0.062	0.00651
L Thalamo Frontal	Projection Tracts	0.0232	3.664	0.000249	0.00155	0.116	0.111	0.00634
R Thalamo Frontal	Projection Tracts	0.0232	3.659	0.000254	0.00155	0.116	0.111	0.00634
L Thalamo Occipital	Projection Tracts	0.00214	0.341	0.733	0.769	0.135	0.13	0.00628
R Thalamo Occipital	Projection Tracts	0.00226	0.355	0.722	0.769	0.109	0.104	0.00637
L Thalamo Parietal	Projection Tracts	0.0168	2.63	0.00854	0.0195	0.1	0.095	0.0064
R Thalamo Parietal	Projection Tracts	0.0169	2.646	0.00816	0.0192	0.102	0.096	0.00639
L External Capsule	Striatal Tracts	0.0107	1.743	0.0814	0.141	0.165	0.16	0.00616
R External Capsule	Striatal Tracts	0.0118	1.873	0.0611	0.114	0.134	0.129	0.00628
L Superficial Frontal Parietal	Superficial Tracts	0.0157	2.461	0.0139	0.0289	0.107	0.102	0.00637
R Superficial Frontal Parietal	Superficial Tracts	0.0259	4.074	4.63e-05	0.000845	0.11	0.105	0.00636
L Superficial Frontal	Superficial Tracts	0.0225	3.627	0.000288	0.00161	0.153	0.148	0.00621
R Superficial Frontal	Superficial Tracts	0.0269	4.323	1.55e-05	0.000377	0.15	0.145	0.00622
L Superficial Occipital Temporal	Superficial Tracts	0.00522	0.848	0.397	0.479	0.166	0.161	0.00616
R Superficial Occipital Temporal	Superficial Tracts	0.00618	1.012	0.311	0.392	0.182	0.177	0.0061
L Superficial Occipital	Superficial Tracts	0.00267	0.43	0.667	0.752	0.151	0.146	0.00622
R Superficial Occipital	Superficial Tracts	-0.000151	-0.024	0.981	0.981	0.148	0.143	0.00623
L Superficial Parietal Occipital	Superficial Tracts	0.000643	0.105	0.916	0.929	0.179	0.175	0.00611
R Superficial Parietal Occipital	Superficial Tracts	0.00233	0.377	0.706	0.769	0.158	0.153	0.00619
L Superficial Parietal Temporal	Superficial Tracts	0.00819	1.361	0.174	0.253	0.203	0.198	0.00602
R Superficial Parietal Temporal	Superficial Tracts	0.0079	1.332	0.183	0.262	0.227	0.223	0.00593
L Superficial Parietal	Superficial Tracts	0.0123	1.961	0.0499	0.0959	0.14	0.135	0.00625
R Superficial Parietal	Superficial Tracts	0.0173	2.778	0.00547	0.0153	0.146	0.142	0.00623
L Superficial Temporal	Superficial Tracts	0.00993	1.608	0.108	0.179	0.163	0.158	0.00617
R Superficial Temporal	Superficial Tracts	0.0108	1.788	0.0738	0.131	0.193	0.188	0.00606

### Sheet: 4_all genes_MD_All
all genes PD-PRS vs white matter mean diffusivity (MD) (All)
Tract	Category	effect_size	t_value	p_value	p_FDR	r2	r2_adj	SE
L Arcuate Fasciculus	Association Tracts	-0.00125	-0.19	0.849	0.999	0.039	0.034	0.00656
R Arcuate Fasciculus	Association Tracts	0.000277	0.042	0.966	0.999	0.04	0.035	0.00656
L Cingulum Bundle	Association Tracts	-0.00412	-0.63	0.529	0.999	0.045	0.039	0.00654
R Cingulum Bundle	Association Tracts	-0.00637	-0.974	0.33	0.999	0.044	0.039	0.00655
L Extreme Capsule	Association Tracts	0.00206	0.313	0.754	0.999	0.03	0.024	0.00659
R Extreme Capsule	Association Tracts	0.00145	0.22	0.826	0.999	0.028	0.023	0.0066
L Inferior Longitudinal Fasciculus	Association Tracts	0.00384	0.586	0.558	0.999	0.041	0.036	0.00655
R Inferior Longitudinal Fasciculus	Association Tracts	0.00334	0.507	0.612	0.999	0.034	0.029	0.00658
L Inferior Occipito Frontal Fasciculus	Association Tracts	0.00463	0.704	0.481	0.999	0.033	0.028	0.00658
R Inferior Occipito Frontal Fasciculus	Association Tracts	0.00225	0.342	0.732	0.999	0.033	0.027	0.00658
L Middle Longitudinal Fasciculus	Association Tracts	-0.000262	-0.04	0.968	0.999	0.035	0.03	0.00657
R Middle Longitudinal Fasciculus	Association Tracts	0.000201	0.031	0.976	0.999	0.035	0.029	0.00658
L Superior Longitudinal Fasciculus III	Association Tracts	-0.00319	-0.488	0.626	0.999	0.044	0.039	0.00654
R Superior Longitudinal Fasciculus III	Association Tracts	-0.00151	-0.232	0.817	0.999	0.054	0.049	0.00651
L Superior Longitudinal Fasciculus II	Association Tracts	-0.000731	-0.112	0.911	0.999	0.046	0.04	0.00654
R Superior Longitudinal Fasciculus II	Association Tracts	-0.000928	-0.143	0.887	0.999	0.055	0.05	0.00651
L Superior Longitudinal Fasciculus I	Association Tracts	-0.00374	-0.575	0.565	0.999	0.057	0.051	0.0065
R Superior Longitudinal Fasciculus I	Association Tracts	-0.00594	-0.915	0.36	0.999	0.061	0.056	0.00649
L Uncinate Fasciculus	Association Tracts	0.00342	0.516	0.606	0.999	0.021	0.015	0.00662
R Uncinate Fasciculus	Association Tracts	0.000906	0.137	0.891	0.999	0.019	0.013	0.00663
Cortico Ponto Cerebellar	Cerebellar Tracts	-0.00272	-0.412	0.68	0.999	0.024	0.018	0.00661
L Inferior Cerebellar Peduncle	Cerebellar Tracts	-0.00471	-0.723	0.47	0.999	0.055	0.049	0.00651
R Inferior Cerebellar Peduncle	Cerebellar Tracts	-0.00545	-0.835	0.404	0.999	0.049	0.044	0.00653
L Intracerebellar Input and Purkinje Tract	Cerebellar Tracts	0.00184	0.277	0.782	0.999	0.019	0.014	0.00663
R Intracerebellar Input and Purkinje Tract	Cerebellar Tracts	-0.000301	-0.045	0.964	0.999	0.021	0.015	0.00662
L Intracerebellar Parallel Tract	Cerebellar Tracts	0.00753	1.145	0.252	0.999	0.033	0.028	0.00658
R Intracerebellar Parallel Tract	Cerebellar Tracts	0.00521	0.789	0.43	0.999	0.029	0.024	0.0066
Middle Cerebellar Peduncle	Cerebellar Tracts	-0.000692	-0.104	0.917	0.999	0.012	0.007	0.00665
Corpus Callosum 1	Commissural Tracts	0.00151	0.229	0.819	0.999	0.023	0.017	0.00662
Corpus Callosum 2	Commissural Tracts	0.00208	0.32	0.749	0.999	0.058	0.053	0.0065
Corpus Callosum 3	Commissural Tracts	-0.00248	-0.388	0.698	0.999	0.087	0.082	0.00639
Corpus Callosum 4	Commissural Tracts	-0.00266	-0.412	0.68	0.999	0.074	0.069	0.00644
Corpus Callosum 5	Commissural Tracts	-0.00355	-0.547	0.584	0.999	0.061	0.056	0.00649
Corpus Callosum 6	Commissural Tracts	-0.00206	-0.314	0.753	0.999	0.044	0.039	0.00654
Corpus Callosum 7	Commissural Tracts	0.00108	0.165	0.869	0.999	0.049	0.044	0.00653
L Corona Radiata Frontal	Projection Tracts	-0.00194	-0.299	0.765	0.999	0.055	0.05	0.00651
R Corona Radiata Frontal	Projection Tracts	-0.00208	-0.321	0.749	0.999	0.059	0.054	0.00649
L Corona Radiata Parietal	Projection Tracts	-0.0028	-0.431	0.666	0.999	0.06	0.055	0.00649
R Corona Radiata Parietal	Projection Tracts	-0.00522	-0.801	0.423	0.999	0.05	0.045	0.00652
L Corticospinal Tract	Projection Tracts	-0.00283	-0.435	0.663	0.999	0.057	0.052	0.0065
R Corticospinal Tract	Projection Tracts	-0.00443	-0.679	0.497	0.999	0.053	0.047	0.00652
L Posterior Limb of Internal Capsule	Projection Tracts	0.000917	0.14	0.888	0.999	0.048	0.043	0.00653
R Posterior Limb of Internal Capsule	Projection Tracts	-0.00345	-0.531	0.595	0.999	0.06	0.055	0.00649
L Striato Frontal	Projection Tracts	0.000522	0.08	0.936	0.999	0.049	0.044	0.00653
R Striato Frontal	Projection Tracts	-0.00068	-0.104	0.917	0.999	0.054	0.049	0.00651
L Striato Occipital	Projection Tracts	0.00556	0.851	0.395	0.999	0.048	0.043	0.00653
R Striato Occipital	Projection Tracts	0.0052	0.795	0.427	0.999	0.045	0.039	0.00654
L Striato Parietal	Projection Tracts	0.00214	0.327	0.744	0.999	0.04	0.035	0.00656
R Striato Parietal	Projection Tracts	-0.00248	-0.381	0.703	0.999	0.05	0.045	0.00652
L Thalamo Frontal	Projection Tracts	2.67e-05	0.004	0.997	0.999	0.056	0.05	0.00651
R Thalamo Frontal	Projection Tracts	-0.000624	-0.096	0.923	0.999	0.065	0.059	0.00647
L Thalamo Occipital	Projection Tracts	0.00458	0.703	0.482	0.999	0.051	0.045	0.00652
R Thalamo Occipital	Projection Tracts	0.00349	0.534	0.593	0.999	0.048	0.043	0.00653
L Thalamo Parietal	Projection Tracts	-0.00131	-0.2	0.842	0.999	0.044	0.038	0.00655
R Thalamo Parietal	Projection Tracts	-0.00236	-0.361	0.718	0.999	0.049	0.044	0.00653
L External Capsule	Striatal Tracts	-0.000342	-0.052	0.959	0.999	0.033	0.027	0.00658
R External Capsule	Striatal Tracts	-0.000729	-0.111	0.912	0.999	0.038	0.032	0.00657
L Superficial Frontal Parietal	Superficial Tracts	-0.00291	-0.448	0.654	0.999	0.061	0.056	0.00649
R Superficial Frontal Parietal	Superficial Tracts	-0.00561	-0.865	0.387	0.999	0.061	0.056	0.00648
L Superficial Frontal	Superficial Tracts	-5.25e-06	-0.001	0.999	0.999	0.063	0.058	0.00648
R Superficial Frontal	Superficial Tracts	-0.00186	-0.289	0.773	0.999	0.069	0.064	0.00646
L Superficial Occipital Temporal	Superficial Tracts	0.00419	0.641	0.522	0.999	0.044	0.039	0.00654
R Superficial Occipital Temporal	Superficial Tracts	0.00344	0.523	0.601	0.999	0.035	0.03	0.00657
L Superficial Occipital	Superficial Tracts	0.00746	1.14	0.254	0.999	0.044	0.039	0.00654
R Superficial Occipital	Superficial Tracts	0.00345	0.526	0.599	0.999	0.042	0.037	0.00655
L Superficial Parietal Occipital	Superficial Tracts	0.00201	0.306	0.76	0.999	0.04	0.034	0.00656
R Superficial Parietal Occipital	Superficial Tracts	7.58e-06	0.001	0.999	0.999	0.041	0.036	0.00655
L Superficial Parietal Temporal	Superficial Tracts	-0.000945	-0.144	0.885	0.999	0.042	0.037	0.00655
R Superficial Parietal Temporal	Superficial Tracts	0.000225	0.034	0.973	0.999	0.04	0.035	0.00656
L Superficial Parietal	Superficial Tracts	-0.00077	-0.118	0.906	0.999	0.052	0.046	0.00652
R Superficial Parietal	Superficial Tracts	-0.00257	-0.396	0.692	0.999	0.057	0.051	0.0065
L Superficial Temporal	Superficial Tracts	0.00124	0.188	0.851	0.999	0.033	0.027	0.00658
R Superficial Temporal	Superficial Tracts	0.00258	0.391	0.696	0.999	0.028	0.022	0.0066

### Sheet: 5_all genes_SV_All
all genes PD-PRS vs subcortical volume (All)
Region	effect_size	t_value	p_value	p_FDR	r2	r2_adj	SE
L Accumbens	0.0507	9.025	1.92e-19	2.44e-19	0.244	0.24	0.00562
R Accumbens	0.0495	8.644	5.73e-18	6.17e-18	0.216	0.211	0.00573
L Amygdala	0.031	5.533	3.18e-08	3.18e-08	0.247	0.243	0.00561
R Amygdala	0.0499	8.921	4.94e-19	5.76e-19	0.251	0.247	0.0056
L Caudate	0.065	10.575	4.4e-26	1.03e-25	0.097	0.092	0.00614
R Caudate	0.0662	10.834	2.73e-27	7.63e-27	0.108	0.103	0.00611
L Hippocampus	0.052	9.221	3.16e-20	4.64e-20	0.24	0.236	0.00564
R Hippocampus	0.0571	10.08	7.54e-24	1.51e-23	0.231	0.227	0.00567
L Pallidum	0.0748	12.917	4.79e-38	3.35e-37	0.199	0.194	0.00579
R Pallidum	0.076	12.962	2.66e-38	3.35e-37	0.178	0.173	0.00586
L Putamen	0.0536	9.375	7.48e-21	1.31e-20	0.219	0.215	0.00571
R Putamen	0.0528	9.216	3.31e-20	4.64e-20	0.213	0.209	0.00573
L Thalamus	0.0701	12.877	8.04e-38	3.75e-37	0.29	0.287	0.00545
R Thalamus	0.0678	12.606	2.54e-36	8.87e-36	0.307	0.303	0.00538

### Sheet: 6_all genes_SWI_All
all genes PD-PRS vs SWI (All)
Region	effect_size	t_value	p_value	p_FDR	r2	r2_adj	SE
L Accumbens	0.0221	3.761	0.00017	0.000905	0.008	0.004	0.00588
R Accumbens	0.0137	2.345	0.019	0.0381	0.017	0.012	0.00585
L Amygdala	0.00842	1.444	0.149	0.264	0.023	0.019	0.00583
R Amygdala	-0.00136	-0.232	0.817	0.871	0.017	0.013	0.00585
L Caudate	-0.0165	-2.87	0.00411	0.0106	0.055	0.051	0.00574
R Caudate	-0.0164	-2.875	0.00404	0.0106	0.061	0.057	0.00572
L Hippocampus	-0.0074	-1.297	0.195	0.311	0.066	0.062	0.0057
R Hippocampus	0.0015	0.265	0.791	0.871	0.073	0.069	0.00568
L Pallidum	0.0055	0.938	0.348	0.507	0.014	0.01	0.00586
R Pallidum	0.00235	0.402	0.688	0.846	0.018	0.014	0.00585
L Putamen	-0.0217	-3.975	7.05e-05	0.000564	0.142	0.138	0.00547
R Putamen	-0.0248	-4.504	6.69e-06	0.000107	0.128	0.124	0.00551
L SubstantiaNigra	-0.0184	-3.138	0.0017	0.0068	0.018	0.014	0.00585
R SubstantiaNigra	-0.0166	-2.832	0.00463	0.0106	0.018	0.013	0.00585
L Thalamus	0.000173	0.03	0.976	0.976	0.062	0.058	0.00571
R Thalamus	-0.00263	-0.459	0.646	0.846	0.056	0.052	0.00573

### Sheet: 7_combined mito-ALP_SA_All
combined mito-ALP PD-PRS vs cortical surface area (All)
Region	effect_size	t_value	p_value	p_FDR	r2	r2_adj	SE
L Superior frontal	6.59e-03	1.181	2.37e-01	6.04e-01	0.253	0.249	5.58e-03
R Superior frontal	9.58e-03	1.727	8.42e-02	6.04e-01	0.261	0.257	5.55e-03
L Rostral middle frontal	5.37e-03	0.939	3.48e-01	7.08e-01	0.215	0.210	5.71e-03
R Rostral middle frontal	1.02e-03	0.176	8.61e-01	9.70e-01	0.194	0.190	5.79e-03
L Caudal middle frontal	3.04e-03	0.503	6.15e-01	8.28e-01	0.123	0.118	6.04e-03
R Caudal middle frontal	2.87e-03	0.469	6.39e-01	8.28e-01	0.101	0.096	6.11e-03
L Pars opercularis	5.45e-03	0.886	3.75e-01	7.08e-01	0.091	0.086	6.15e-03
R Pars opercularis	8.24e-03	1.347	1.78e-01	6.04e-01	0.100	0.095	6.12e-03
L Pars triangularis	2.80e-03	0.467	6.41e-01	8.28e-01	0.132	0.128	6.01e-03
R Pars triangularis	-4.17e-03	-0.692	4.89e-01	7.82e-01	0.126	0.121	6.03e-03
L Pars orbitalis	4.92e-03	0.842	4.00e-01	7.08e-01	0.178	0.173	5.85e-03
R Pars orbitalis	4.28e-04	0.073	9.42e-01	9.82e-01	0.176	0.172	5.85e-03
L Lateral orbitofrontal	6.46e-03	1.155	2.48e-01	6.04e-01	0.248	0.244	5.59e-03
R Lateral orbitofrontal	9.31e-03	1.700	8.91e-02	6.04e-01	0.278	0.275	5.48e-03
L Medial orbitofrontal	2.96e-03	0.522	6.02e-01	8.28e-01	0.226	0.222	5.67e-03
R Medial orbitofrontal	-2.15e-03	-0.378	7.06e-01	8.67e-01	0.220	0.216	5.70e-03
L Precentral	3.83e-03	0.676	4.99e-01	7.82e-01	0.226	0.222	5.67e-03
R Precentral	2.54e-03	0.444	6.57e-01	8.32e-01	0.212	0.208	5.72e-03
L Paracentral	8.49e-03	1.414	1.57e-01	6.04e-01	0.133	0.129	6.00e-03
R Paracentral	7.63e-03	1.277	2.02e-01	6.04e-01	0.140	0.136	5.98e-03
L Superior parietal	7.69e-03	1.258	2.09e-01	6.04e-01	0.100	0.096	6.12e-03
R Superior parietal	6.95e-03	1.143	2.53e-01	6.04e-01	0.112	0.107	6.08e-03
L Inferior parietal	7.26e-03	1.207	2.28e-01	6.04e-01	0.129	0.124	6.02e-03
R Inferior parietal	1.15e-02	1.971	4.87e-02	5.52e-01	0.186	0.181	5.82e-03
L Supramarginal	7.19e-03	1.243	2.14e-01	6.04e-01	0.196	0.191	5.78e-03
R Supramarginal	8.58e-03	1.442	1.49e-01	6.04e-01	0.149	0.144	5.95e-03
L Postcentral	4.97e-03	0.865	3.87e-01	7.08e-01	0.204	0.200	5.75e-03
R Postcentral	1.36e-02	2.309	2.09e-02	4.33e-01	0.171	0.166	5.87e-03
L Precuneus	-2.48e-04	-0.042	9.66e-01	9.82e-01	0.178	0.174	5.85e-03
R Precuneus	1.06e-02	1.838	6.61e-02	5.86e-01	0.200	0.196	5.77e-03
L Superior temporal	-4.43e-03	-0.803	4.22e-01	7.27e-01	0.266	0.263	5.52e-03
R Superior temporal	-3.20e-03	-0.564	5.73e-01	8.28e-01	0.224	0.220	5.68e-03
L Middle temporal	9.04e-03	1.576	1.15e-01	6.04e-01	0.208	0.204	5.74e-03
R Middle temporal	8.60e-04	0.151	8.80e-01	9.71e-01	0.219	0.215	5.70e-03
L Inferior temporal	4.91e-03	0.855	3.93e-01	7.08e-01	0.207	0.203	5.74e-03
R Inferior temporal	7.61e-04	0.135	8.93e-01	9.71e-01	0.232	0.228	5.65e-03
L Fusiform	4.89e-03	0.859	3.90e-01	7.08e-01	0.220	0.215	5.70e-03
R Fusiform	9.08e-05	0.016	9.87e-01	9.87e-01	0.256	0.252	5.56e-03
L Transverse temporal	-5.82e-03	-0.939	3.48e-01	7.08e-01	0.076	0.071	6.20e-03
R Transverse temporal	-3.04e-03	-0.493	6.22e-01	8.28e-01	0.086	0.081	6.17e-03
L Entorhinal	6.51e-04	0.106	9.15e-01	9.79e-01	0.096	0.091	6.13e-03
R Entorhinal	-7.10e-03	-1.166	2.44e-01	6.04e-01	0.108	0.103	6.09e-03
L Parahippocampal	6.94e-03	1.150	2.50e-01	6.04e-01	0.125	0.120	6.03e-03
R Parahippocampal	3.06e-03	0.514	6.07e-01	8.28e-01	0.149	0.144	5.95e-03
L Lateral occipital	6.28e-03	1.095	2.74e-01	6.29e-01	0.207	0.203	5.74e-03
R Lateral occipital	4.34e-03	0.765	4.44e-01	7.44e-01	0.226	0.222	5.67e-03
L Lingual	1.51e-02	2.488	1.28e-02	4.33e-01	0.116	0.111	6.06e-03
R Lingual	1.49e-02	2.447	1.44e-02	4.33e-01	0.106	0.101	6.10e-03
L Cuneus	5.56e-03	0.927	3.54e-01	7.08e-01	0.137	0.133	5.99e-03
R Cuneus	7.34e-03	1.249	2.12e-01	6.04e-01	0.168	0.164	5.88e-03
L Pericalcarine	1.29e-02	2.068	3.87e-02	5.52e-01	0.060	0.055	6.25e-03
R Pericalcarine	8.95e-03	1.438	1.51e-01	6.04e-01	0.068	0.064	6.22e-03
L Rostral anterior cingulate	7.05e-03	1.211	2.26e-01	6.04e-01	0.187	0.182	5.82e-03
R Rostral anterior cingulate	1.16e-02	1.932	5.34e-02	5.52e-01	0.127	0.123	6.02e-03
L Caudal anterior cingulate	-3.19e-04	-0.054	9.57e-01	9.82e-01	0.153	0.149	5.93e-03
R Caudal anterior cingulate	1.85e-03	0.296	7.67e-01	8.98e-01	0.062	0.057	6.25e-03
L Posterior cingulate	-8.83e-03	-1.485	1.38e-01	6.04e-01	0.150	0.146	5.94e-03
R Posterior cingulate	1.44e-03	0.241	8.10e-01	9.30e-01	0.139	0.134	5.98e-03
L Isthmus cingulate	2.10e-03	0.365	7.15e-01	8.67e-01	0.209	0.204	5.74e-03
R Isthmus cingulate	3.88e-03	0.668	5.04e-01	7.82e-01	0.187	0.183	5.81e-03
L Insula	-3.26e-03	-0.580	5.62e-01	8.28e-01	0.240	0.236	5.62e-03
R Insula	-1.94e-03	-0.349	7.27e-01	8.67e-01	0.256	0.252	5.56e-03

### Sheet: 8_combined mito-ALP_CT_All
combined mito-ALP PD-PRS vs cortical thickness (All)
Region	effect_size	t_value	p_value	p_FDR	r2	r2_adj	SE
L Superior frontal	3.07e-03	0.518	6.04e-01	9.69e-01	0.156	0.152	5.93e-03
R Superior frontal	-3.22e-03	-0.542	5.88e-01	9.69e-01	0.150	0.145	5.95e-03
L Rostral middle frontal	2.47e-03	0.409	6.83e-01	9.69e-01	0.123	0.119	6.04e-03
R Rostral middle frontal	-3.51e-03	-0.565	5.72e-01	9.69e-01	0.074	0.069	6.21e-03
L Caudal middle frontal	7.35e-03	1.202	2.29e-01	9.48e-01	0.102	0.097	6.11e-03
R Caudal middle frontal	-1.06e-03	-0.173	8.63e-01	9.69e-01	0.091	0.086	6.15e-03
L Pars opercularis	1.03e-02	1.677	9.36e-02	6.45e-01	0.091	0.086	6.15e-03
R Pars opercularis	6.73e-03	1.091	2.75e-01	9.67e-01	0.085	0.080	6.17e-03
L Pars triangularis	-1.35e-03	-0.222	8.25e-01	9.69e-01	0.107	0.102	6.10e-03
R Pars triangularis	-2.46e-03	-0.398	6.90e-01	9.69e-01	0.083	0.078	6.18e-03
L Pars orbitalis	1.15e-02	1.821	6.86e-02	6.45e-01	0.049	0.044	6.29e-03
R Pars orbitalis	5.51e-03	0.878	3.80e-01	9.69e-01	0.056	0.051	6.27e-03
L Lateral orbitofrontal	3.64e-03	0.573	5.67e-01	9.69e-01	0.028	0.023	6.36e-03
R Lateral orbitofrontal	5.30e-04	0.083	9.34e-01	9.69e-01	0.012	0.007	6.41e-03
L Medial orbitofrontal	9.48e-04	0.150	8.81e-01	9.69e-01	0.039	0.034	6.33e-03
R Medial orbitofrontal	-2.34e-03	-0.364	7.16e-01	9.69e-01	0.012	0.007	6.41e-03
L Precentral	1.05e-02	1.735	8.28e-02	6.45e-01	0.113	0.108	6.08e-03
R Precentral	1.49e-02	2.424	1.54e-02	3.18e-01	0.095	0.090	6.14e-03
L Paracentral	3.00e-03	0.484	6.28e-01	9.69e-01	0.076	0.071	6.20e-03
R Paracentral	1.04e-02	1.685	9.20e-02	6.45e-01	0.083	0.078	6.18e-03
L Superior parietal	-2.34e-03	-0.376	7.07e-01	9.69e-01	0.069	0.064	6.23e-03
R Superior parietal	1.51e-03	0.245	8.06e-01	9.69e-01	0.087	0.082	6.17e-03
L Inferior parietal	2.21e-03	0.368	7.13e-01	9.69e-01	0.138	0.133	5.99e-03
R Inferior parietal	7.13e-03	1.204	2.29e-01	9.48e-01	0.156	0.152	5.93e-03
L Supramarginal	-1.65e-03	-0.276	7.83e-01	9.69e-01	0.145	0.140	5.97e-03
R Supramarginal	2.68e-03	0.442	6.58e-01	9.69e-01	0.120	0.115	6.05e-03
L Postcentral	6.52e-04	0.107	9.15e-01	9.69e-01	0.105	0.101	6.10e-03
R Postcentral	-4.44e-03	-0.721	4.71e-01	9.69e-01	0.091	0.086	6.15e-03
L Precuneus	7.46e-03	1.205	2.28e-01	9.48e-01	0.079	0.075	6.19e-03
R Precuneus	3.82e-03	0.623	5.34e-01	9.69e-01	0.096	0.092	6.13e-03
L Superior temporal	-9.75e-04	-0.166	8.68e-01	9.69e-01	0.169	0.165	5.88e-03
R Superior temporal	6.14e-03	1.039	2.99e-01	9.67e-01	0.163	0.158	5.91e-03
L Middle temporal	-5.13e-03	-0.850	3.95e-01	9.69e-01	0.126	0.121	6.03e-03
R Middle temporal	9.01e-03	1.471	1.41e-01	7.97e-01	0.098	0.094	6.13e-03
L Inferior temporal	-1.17e-03	-0.187	8.51e-01	9.69e-01	0.062	0.057	6.25e-03
R Inferior temporal	4.30e-03	0.686	4.93e-01	9.69e-01	0.055	0.050	6.27e-03
L Fusiform	-6.63e-03	-1.069	2.85e-01	9.67e-01	0.075	0.071	6.20e-03
R Fusiform	-1.51e-03	-0.241	8.09e-01	9.69e-01	0.059	0.054	6.26e-03
L Transverse temporal	3.81e-03	0.597	5.51e-01	9.69e-01	0.021	0.016	6.38e-03
R Transverse temporal	4.51e-03	0.707	4.80e-01	9.69e-01	0.020	0.015	6.39e-03
L Entorhinal	1.75e-03	0.279	7.80e-01	9.69e-01	0.051	0.046	6.29e-03
R Entorhinal	-2.86e-03	-0.450	6.53e-01	9.69e-01	0.029	0.024	6.36e-03
L Parahippocampal	2.06e-03	0.325	7.45e-01	9.69e-01	0.036	0.031	6.34e-03
R Parahippocampal	-3.61e-04	-0.058	9.54e-01	9.69e-01	0.071	0.066	6.22e-03
L Lateral occipital	-1.39e-03	-0.223	8.24e-01	9.69e-01	0.067	0.062	6.23e-03
R Lateral occipital	7.99e-03	1.284	1.99e-01	9.48e-01	0.070	0.065	6.22e-03
L Lingual	1.10e-02	1.739	8.20e-02	6.45e-01	0.045	0.040	6.31e-03
R Lingual	8.40e-04	0.132	8.95e-01	9.69e-01	0.033	0.028	6.34e-03
L Cuneus	1.77e-03	0.278	7.81e-01	9.69e-01	0.023	0.017	6.38e-03
R Cuneus	6.46e-03	1.012	3.12e-01	9.67e-01	0.020	0.015	6.39e-03
L Pericalcarine	-1.28e-04	-0.020	9.84e-01	9.84e-01	0.027	0.022	6.37e-03
R Pericalcarine	-1.63e-03	-0.255	7.99e-01	9.69e-01	0.013	0.008	6.41e-03
L Rostral anterior cingulate	6.72e-03	1.049	2.94e-01	9.67e-01	0.014	0.009	6.41e-03
R Rostral anterior cingulate	-4.03e-04	-0.063	9.49e-01	9.69e-01	0.029	0.024	6.36e-03
L Caudal anterior cingulate	1.79e-02	2.838	4.54e-03	2.81e-01	0.044	0.039	6.31e-03
R Caudal anterior cingulate	-3.86e-04	-0.061	9.52e-01	9.69e-01	0.028	0.023	6.36e-03
L Posterior cingulate	3.13e-03	0.494	6.21e-01	9.69e-01	0.035	0.030	6.34e-03
R Posterior cingulate	5.77e-03	0.910	3.63e-01	9.69e-01	0.035	0.030	6.34e-03
L Isthmus cingulate	1.62e-02	2.549	1.08e-02	3.18e-01	0.033	0.028	6.35e-03
R Isthmus cingulate	1.23e-02	1.947	5.15e-02	6.45e-01	0.041	0.036	6.32e-03
L Insula	9.35e-03	1.479	1.39e-01	7.97e-01	0.039	0.034	6.32e-03
R Insula	4.95e-03	0.788	4.31e-01	9.69e-01	0.051	0.046	6.29e-03

### Sheet: 9_combined mito-ALP_FA_All
combined mito-ALP PD-PRS vs white matter fractional anisotropy (FA) (All)
Tract	Category	effect_size	t_value	p_value	p_FDR	r2	r2_adj	SE
L Arcuate Fasciculus	Association Tracts	1.83e-02	2.939	3.29e-03	1.09e-02	0.136	0.131	6.23e-03
R Arcuate Fasciculus	Association Tracts	2.12e-02	3.427	6.11e-04	6.56e-03	0.146	0.141	6.20e-03
L Cingulum Bundle	Association Tracts	1.77e-02	2.925	3.45e-03	1.10e-02	0.187	0.182	6.05e-03
R Cingulum Bundle	Association Tracts	1.57e-02	2.608	9.11e-03	2.15e-02	0.189	0.184	6.04e-03
L Extreme Capsule	Association Tracts	1.93e-02	3.184	1.45e-03	7.17e-03	0.183	0.179	6.06e-03
R Extreme Capsule	Association Tracts	1.93e-02	3.125	1.78e-03	7.52e-03	0.150	0.145	6.18e-03
L Inferior Longitudinal Fasciculus	Association Tracts	1.26e-02	2.049	4.05e-02	6.42e-02	0.157	0.152	6.16e-03
R Inferior Longitudinal Fasciculus	Association Tracts	1.03e-02	1.689	9.12e-02	1.19e-01	0.172	0.167	6.10e-03
L Inferior Occipito Frontal Fasciculus	Association Tracts	1.70e-02	2.758	5.82e-03	1.54e-02	0.157	0.152	6.16e-03
R Inferior Occipito Frontal Fasciculus	Association Tracts	1.73e-02	2.772	5.57e-03	1.54e-02	0.131	0.126	6.25e-03
L Middle Longitudinal Fasciculus	Association Tracts	1.09e-02	1.801	7.18e-02	1.01e-01	0.189	0.185	6.04e-03
R Middle Longitudinal Fasciculus	Association Tracts	1.32e-02	2.192	2.84e-02	4.94e-02	0.198	0.193	6.01e-03
L Superior Longitudinal Fasciculus III	Association Tracts	1.78e-02	2.809	4.98e-03	1.45e-02	0.102	0.097	6.35e-03
R Superior Longitudinal Fasciculus III	Association Tracts	2.42e-02	3.850	1.19e-04	2.89e-03	0.117	0.112	6.30e-03
L Superior Longitudinal Fasciculus II	Association Tracts	1.88e-02	3.017	2.56e-03	8.89e-03	0.138	0.133	6.22e-03
R Superior Longitudinal Fasciculus II	Association Tracts	2.44e-02	3.953	7.75e-05	2.89e-03	0.155	0.150	6.16e-03
L Superior Longitudinal Fasciculus I	Association Tracts	1.48e-02	2.448	1.44e-02	3.06e-02	0.184	0.180	6.06e-03
R Superior Longitudinal Fasciculus I	Association Tracts	1.55e-02	2.547	1.09e-02	2.40e-02	0.181	0.176	6.07e-03
L Uncinate Fasciculus	Association Tracts	1.66e-02	2.636	8.40e-03	2.04e-02	0.121	0.116	6.28e-03
R Uncinate Fasciculus	Association Tracts	1.96e-02	3.063	2.19e-03	8.01e-03	0.088	0.083	6.40e-03
Cortico Ponto Cerebellar	Cerebellar Tracts	1.53e-02	2.386	1.70e-02	3.45e-02	0.085	0.080	6.41e-03
L Inferior Cerebellar Peduncle	Cerebellar Tracts	1.03e-02	1.790	7.34e-02	1.01e-01	0.271	0.267	5.73e-03
R Inferior Cerebellar Peduncle	Cerebellar Tracts	7.63e-03	1.271	2.04e-01	2.32e-01	0.198	0.193	6.01e-03
L Intracerebellar Input and Purkinje Tract	Cerebellar Tracts	9.40e-03	1.646	9.98e-02	1.26e-01	0.274	0.270	5.71e-03
R Intracerebellar Input and Purkinje Tract	Cerebellar Tracts	9.89e-03	1.694	9.03e-02	1.19e-01	0.242	0.238	5.84e-03
L Intracerebellar Parallel Tract	Cerebellar Tracts	1.60e-03	0.273	7.85e-01	8.07e-01	0.235	0.230	5.87e-03
R Intracerebellar Parallel Tract	Cerebellar Tracts	1.11e-02	1.927	5.40e-02	8.05e-02	0.264	0.260	5.75e-03
Middle Cerebellar Peduncle	Cerebellar Tracts	1.09e-02	1.841	6.57e-02	9.59e-02	0.219	0.214	5.93e-03
Corpus Callosum 1	Commissural Tracts	2.05e-02	3.225	1.26e-03	7.17e-03	0.099	0.094	6.36e-03
Corpus Callosum 2	Commissural Tracts	2.12e-02	3.450	5.61e-04	6.56e-03	0.161	0.156	6.14e-03
Corpus Callosum 3	Commissural Tracts	1.92e-02	3.166	1.55e-03	7.17e-03	0.181	0.176	6.07e-03
Corpus Callosum 4	Commissural Tracts	2.10e-02	3.349	8.12e-04	6.56e-03	0.122	0.117	6.28e-03
Corpus Callosum 5	Commissural Tracts	2.02e-02	3.161	1.57e-03	7.17e-03	0.089	0.084	6.40e-03
Corpus Callosum 6	Commissural Tracts	1.37e-02	2.205	2.75e-02	4.89e-02	0.144	0.139	6.20e-03
Corpus Callosum 7	Commissural Tracts	8.22e-03	1.331	1.83e-01	2.15e-01	0.151	0.146	6.18e-03
L Corona Radiata Frontal	Projection Tracts	1.70e-02	2.667	7.67e-03	1.93e-02	0.092	0.087	6.39e-03
R Corona Radiata Frontal	Projection Tracts	1.77e-02	2.754	5.89e-03	1.54e-02	0.086	0.080	6.41e-03
L Corona Radiata Parietal	Projection Tracts	5.63e-03	0.872	3.83e-01	4.18e-01	0.071	0.066	6.46e-03
R Corona Radiata Parietal	Projection Tracts	9.54e-03	1.473	1.41e-01	1.68e-01	0.066	0.061	6.48e-03
L Corticospinal Tract	Projection Tracts	1.59e-02	2.440	1.47e-02	3.06e-02	0.056	0.051	6.51e-03
R Corticospinal Tract	Projection Tracts	1.67e-02	2.565	1.03e-02	2.36e-02	0.059	0.053	6.51e-03
L Posterior Limb of Internal Capsule	Projection Tracts	1.56e-03	0.240	8.11e-01	8.22e-01	0.058	0.053	6.51e-03
R Posterior Limb of Internal Capsule	Projection Tracts	1.07e-02	1.656	9.77e-02	1.25e-01	0.072	0.066	6.46e-03
L Striato Frontal	Projection Tracts	2.06e-02	3.278	1.05e-03	6.96e-03	0.124	0.119	6.27e-03
R Striato Frontal	Projection Tracts	2.20e-02	3.467	5.27e-04	6.56e-03	0.106	0.101	6.34e-03
L Striato Occipital	Projection Tracts	1.24e-02	1.972	4.87e-02	7.56e-02	0.123	0.118	6.28e-03
R Striato Occipital	Projection Tracts	8.47e-03	1.325	1.85e-01	2.15e-01	0.091	0.086	6.39e-03
L Striato Parietal	Projection Tracts	1.49e-02	2.310	2.09e-02	3.91e-02	0.076	0.071	6.44e-03
R Striato Parietal	Projection Tracts	2.15e-02	3.321	8.99e-04	6.56e-03	0.067	0.062	6.48e-03
L Thalamo Frontal	Projection Tracts	1.96e-02	3.113	1.86e-03	7.52e-03	0.115	0.110	6.31e-03
R Thalamo Frontal	Projection Tracts	2.13e-02	3.375	7.38e-04	6.56e-03	0.116	0.111	6.31e-03
L Thalamo Occipital	Projection Tracts	9.88e-03	1.584	1.13e-01	1.40e-01	0.135	0.130	6.24e-03
R Thalamo Occipital	Projection Tracts	6.19e-03	0.979	3.28e-01	3.68e-01	0.109	0.104	6.33e-03
L Thalamo Parietal	Projection Tracts	1.34e-02	2.102	3.56e-02	5.90e-02	0.100	0.095	6.36e-03
R Thalamo Parietal	Projection Tracts	1.48e-02	2.324	2.01e-02	3.91e-02	0.101	0.096	6.36e-03
L External Capsule	Striatal Tracts	1.78e-02	2.899	3.75e-03	1.14e-02	0.165	0.160	6.13e-03
R External Capsule	Striatal Tracts	1.98e-02	3.172	1.52e-03	7.17e-03	0.134	0.129	6.24e-03
L Superficial Frontal Parietal	Superficial Tracts	1.32e-02	2.078	3.78e-02	6.13e-02	0.107	0.102	6.34e-03
R Superficial Frontal Parietal	Superficial Tracts	1.96e-02	3.092	1.99e-03	7.64e-03	0.110	0.105	6.32e-03
L Superficial Frontal	Superficial Tracts	2.05e-02	3.325	8.85e-04	6.56e-03	0.153	0.148	6.17e-03
R Superficial Frontal	Superficial Tracts	2.43e-02	3.937	8.26e-05	2.89e-03	0.150	0.145	6.18e-03
L Superficial Occipital Temporal	Superficial Tracts	1.04e-02	1.693	9.04e-02	1.19e-01	0.166	0.161	6.12e-03
R Superficial Occipital Temporal	Superficial Tracts	5.34e-03	0.880	3.79e-01	4.18e-01	0.182	0.177	6.06e-03
L Superficial Occipital	Superficial Tracts	2.73e-03	0.441	6.59e-01	6.87e-01	0.151	0.146	6.18e-03
R Superficial Occipital	Superficial Tracts	-4.31e-04	-0.070	9.44e-01	9.44e-01	0.148	0.143	6.19e-03
L Superficial Parietal Occipital	Superficial Tracts	3.64e-03	0.599	5.49e-01	5.81e-01	0.179	0.175	6.07e-03
R Superficial Parietal Occipital	Superficial Tracts	3.79e-03	0.617	5.37e-01	5.77e-01	0.158	0.153	6.15e-03
L Superficial Parietal Temporal	Superficial Tracts	1.09e-02	1.824	6.82e-02	9.76e-02	0.203	0.199	5.98e-03
R Superficial Parietal Temporal	Superficial Tracts	1.15e-02	1.945	5.18e-02	7.88e-02	0.227	0.223	5.89e-03
L Superficial Parietal	Superficial Tracts	9.76e-03	1.569	1.17e-01	1.42e-01	0.140	0.135	6.22e-03
R Superficial Parietal	Superficial Tracts	1.44e-02	2.320	2.04e-02	3.91e-02	0.146	0.142	6.19e-03
L Superficial Temporal	Superficial Tracts	1.33e-02	2.161	3.07e-02	5.21e-02	0.163	0.158	6.13e-03
R Superficial Temporal	Superficial Tracts	1.35e-02	2.246	2.47e-02	4.51e-02	0.193	0.188	6.02e-03

### Sheet: 10_combined mito-ALP_MD_All
combined mito-ALP PD-PRS vs white matter mean diffusivity (MD) (All)
Tract	Category	effect_size	t_value	p_value	p_FDR	r2	r2_adj	SE
L Arcuate Fasciculus	Association Tracts	-3.24e-05	-0.005	9.96e-01	9.96e-01	0.039	0.034	6.53e-03
R Arcuate Fasciculus	Association Tracts	1.37e-03	0.210	8.34e-01	9.96e-01	0.040	0.035	6.53e-03
L Cingulum Bundle	Association Tracts	-1.86e-03	-0.286	7.75e-01	9.96e-01	0.045	0.039	6.51e-03
R Cingulum Bundle	Association Tracts	-1.66e-03	-0.256	7.98e-01	9.96e-01	0.044	0.039	6.51e-03
L Extreme Capsule	Association Tracts	2.69e-03	0.411	6.81e-01	9.96e-01	0.030	0.024	6.56e-03
R Extreme Capsule	Association Tracts	4.74e-03	0.723	4.70e-01	9.96e-01	0.028	0.023	6.56e-03
L Inferior Longitudinal Fasciculus	Association Tracts	2.11e-03	0.323	7.46e-01	9.96e-01	0.041	0.036	6.52e-03
R Inferior Longitudinal Fasciculus	Association Tracts	3.29e-03	0.503	6.15e-01	9.96e-01	0.034	0.029	6.55e-03
L Inferior Occipito Frontal Fasciculus	Association Tracts	5.02e-03	0.767	4.43e-01	9.96e-01	0.033	0.028	6.55e-03
R Inferior Occipito Frontal Fasciculus	Association Tracts	5.07e-03	0.773	4.39e-01	9.96e-01	0.033	0.027	6.55e-03
L Middle Longitudinal Fasciculus	Association Tracts	7.16e-04	0.109	9.13e-01	9.96e-01	0.035	0.030	6.54e-03
R Middle Longitudinal Fasciculus	Association Tracts	1.69e-03	0.258	7.96e-01	9.96e-01	0.035	0.029	6.54e-03
L Superior Longitudinal Fasciculus III	Association Tracts	-2.57e-03	-0.394	6.93e-01	9.96e-01	0.044	0.039	6.51e-03
R Superior Longitudinal Fasciculus III	Association Tracts	-2.85e-03	-0.440	6.60e-01	9.96e-01	0.054	0.049	6.48e-03
L Superior Longitudinal Fasciculus II	Association Tracts	2.16e-03	0.332	7.40e-01	9.96e-01	0.046	0.040	6.51e-03
R Superior Longitudinal Fasciculus II	Association Tracts	1.73e-03	0.267	7.89e-01	9.96e-01	0.055	0.050	6.47e-03
L Superior Longitudinal Fasciculus I	Association Tracts	2.02e-03	0.312	7.55e-01	9.96e-01	0.057	0.051	6.47e-03
R Superior Longitudinal Fasciculus I	Association Tracts	1.04e-03	0.161	8.72e-01	9.96e-01	0.061	0.056	6.45e-03
L Uncinate Fasciculus	Association Tracts	5.85e-03	0.888	3.75e-01	9.96e-01	0.021	0.015	6.59e-03
R Uncinate Fasciculus	Association Tracts	5.22e-03	0.792	4.29e-01	9.96e-01	0.019	0.013	6.60e-03
Cortico Ponto Cerebellar	Cerebellar Tracts	7.97e-04	0.121	9.04e-01	9.96e-01	0.024	0.018	6.58e-03
L Inferior Cerebellar Peduncle	Cerebellar Tracts	-5.03e-03	-0.777	4.37e-01	9.96e-01	0.055	0.049	6.48e-03
R Inferior Cerebellar Peduncle	Cerebellar Tracts	-1.47e-03	-0.226	8.21e-01	9.96e-01	0.049	0.044	6.49e-03
L Intracerebellar Input and Purkinje Tract	Cerebellar Tracts	-8.37e-04	-0.127	8.99e-01	9.96e-01	0.019	0.014	6.60e-03
R Intracerebellar Input and Purkinje Tract	Cerebellar Tracts	2.64e-04	0.040	9.68e-01	9.96e-01	0.021	0.015	6.59e-03
L Intracerebellar Parallel Tract	Cerebellar Tracts	-2.77e-03	-0.422	6.73e-01	9.96e-01	0.033	0.028	6.55e-03
R Intracerebellar Parallel Tract	Cerebellar Tracts	-1.98e-03	-0.302	7.63e-01	9.96e-01	0.029	0.024	6.56e-03
Middle Cerebellar Peduncle	Cerebellar Tracts	-1.18e-04	-0.018	9.86e-01	9.96e-01	0.012	0.007	6.62e-03
Corpus Callosum 1	Commissural Tracts	7.25e-03	1.101	2.71e-01	9.96e-01	0.023	0.017	6.58e-03
Corpus Callosum 2	Commissural Tracts	5.47e-03	0.846	3.97e-01	9.96e-01	0.058	0.053	6.46e-03
Corpus Callosum 3	Commissural Tracts	-1.31e-03	-0.205	8.37e-01	9.96e-01	0.087	0.082	6.36e-03
Corpus Callosum 4	Commissural Tracts	-2.56e-03	-0.399	6.90e-01	9.96e-01	0.074	0.069	6.41e-03
Corpus Callosum 5	Commissural Tracts	-1.20e-03	-0.185	8.53e-01	9.96e-01	0.061	0.056	6.45e-03
Corpus Callosum 6	Commissural Tracts	-6.25e-04	-0.096	9.23e-01	9.96e-01	0.044	0.039	6.51e-03
Corpus Callosum 7	Commissural Tracts	1.91e-04	0.029	9.77e-01	9.96e-01	0.049	0.044	6.49e-03
L Corona Radiata Frontal	Projection Tracts	4.58e-04	0.071	9.44e-01	9.96e-01	0.055	0.050	6.47e-03
R Corona Radiata Frontal	Projection Tracts	2.02e-03	0.313	7.54e-01	9.96e-01	0.059	0.054	6.46e-03
L Corona Radiata Parietal	Projection Tracts	-6.60e-04	-0.102	9.19e-01	9.96e-01	0.060	0.055	6.46e-03
R Corona Radiata Parietal	Projection Tracts	-2.03e-04	-0.031	9.75e-01	9.96e-01	0.050	0.045	6.49e-03
L Corticospinal Tract	Projection Tracts	-1.17e-03	-0.181	8.57e-01	9.96e-01	0.057	0.052	6.47e-03
R Corticospinal Tract	Projection Tracts	-2.95e-04	-0.046	9.64e-01	9.96e-01	0.053	0.047	6.48e-03
L Posterior Limb of Internal Capsule	Projection Tracts	3.21e-03	0.494	6.21e-01	9.96e-01	0.048	0.043	6.50e-03
R Posterior Limb of Internal Capsule	Projection Tracts	1.83e-03	0.283	7.77e-01	9.96e-01	0.060	0.055	6.46e-03
L Striato Frontal	Projection Tracts	4.17e-03	0.642	5.21e-01	9.96e-01	0.049	0.044	6.49e-03
R Striato Frontal	Projection Tracts	4.32e-03	0.668	5.04e-01	9.96e-01	0.054	0.049	6.48e-03
L Striato Occipital	Projection Tracts	3.90e-03	0.600	5.48e-01	9.96e-01	0.048	0.043	6.50e-03
R Striato Occipital	Projection Tracts	3.08e-03	0.473	6.36e-01	9.96e-01	0.045	0.039	6.51e-03
L Striato Parietal	Projection Tracts	3.96e-03	0.607	5.44e-01	9.96e-01	0.040	0.035	6.52e-03
R Striato Parietal	Projection Tracts	2.69e-03	0.414	6.79e-01	9.96e-01	0.050	0.045	6.49e-03
L Thalamo Frontal	Projection Tracts	2.03e-03	0.314	7.53e-01	9.96e-01	0.056	0.050	6.47e-03
R Thalamo Frontal	Projection Tracts	2.73e-03	0.424	6.72e-01	9.96e-01	0.065	0.059	6.44e-03
L Thalamo Occipital	Projection Tracts	3.11e-03	0.479	6.32e-01	9.96e-01	0.051	0.045	6.49e-03
R Thalamo Occipital	Projection Tracts	2.65e-03	0.408	6.83e-01	9.96e-01	0.048	0.043	6.50e-03
L Thalamo Parietal	Projection Tracts	2.59e-04	0.040	9.68e-01	9.96e-01	0.044	0.038	6.51e-03
R Thalamo Parietal	Projection Tracts	9.95e-04	0.153	8.78e-01	9.96e-01	0.049	0.044	6.49e-03
L External Capsule	Striatal Tracts	2.10e-03	0.321	7.48e-01	9.96e-01	0.033	0.027	6.55e-03
R External Capsule	Striatal Tracts	4.07e-03	0.624	5.33e-01	9.96e-01	0.038	0.032	6.53e-03
L Superficial Frontal Parietal	Superficial Tracts	8.34e-04	0.129	8.97e-01	9.96e-01	0.061	0.056	6.45e-03
R Superficial Frontal Parietal	Superficial Tracts	-1.30e-03	-0.201	8.41e-01	9.96e-01	0.061	0.056	6.45e-03
L Superficial Frontal	Superficial Tracts	2.43e-03	0.377	7.06e-01	9.96e-01	0.063	0.058	6.45e-03
R Superficial Frontal	Superficial Tracts	2.12e-03	0.330	7.42e-01	9.96e-01	0.069	0.064	6.43e-03
L Superficial Occipital Temporal	Superficial Tracts	2.04e-03	0.313	7.55e-01	9.96e-01	0.044	0.039	6.51e-03
R Superficial Occipital Temporal	Superficial Tracts	2.73e-03	0.418	6.76e-01	9.96e-01	0.035	0.030	6.54e-03
L Superficial Occipital	Superficial Tracts	6.49e-03	0.996	3.19e-01	9.96e-01	0.044	0.039	6.51e-03
R Superficial Occipital	Superficial Tracts	2.76e-03	0.423	6.72e-01	9.96e-01	0.042	0.037	6.52e-03
L Superficial Parietal Occipital	Superficial Tracts	4.92e-03	0.753	4.51e-01	9.96e-01	0.040	0.034	6.53e-03
R Superficial Parietal Occipital	Superficial Tracts	2.10e-03	0.322	7.48e-01	9.96e-01	0.041	0.036	6.52e-03
L Superficial Parietal Temporal	Superficial Tracts	9.18e-05	0.014	9.89e-01	9.96e-01	0.042	0.037	6.52e-03
R Superficial Parietal Temporal	Superficial Tracts	1.55e-03	0.237	8.12e-01	9.96e-01	0.040	0.035	6.52e-03
L Superficial Parietal	Superficial Tracts	1.73e-03	0.266	7.90e-01	9.96e-01	0.052	0.046	6.48e-03
R Superficial Parietal	Superficial Tracts	2.56e-04	0.040	9.68e-01	9.96e-01	0.057	0.051	6.47e-03
L Superficial Temporal	Superficial Tracts	2.55e-04	0.039	9.69e-01	9.96e-01	0.033	0.027	6.55e-03
R Superficial Temporal	Superficial Tracts	3.30e-03	0.502	6.16e-01	9.96e-01	0.028	0.022	6.57e-03

### Sheet: 11_combined mito-ALP_SV_All
combined mito-ALP PD-PRS vs subcortical volume (All)
Region	effect_size	t_value	p_value	p_FDR	r2	r2_adj	SE
L Accumbens	1.15e-02	2.046	4.08e-02	5.71e-02	0.242	0.238	5.62e-03
R Accumbens	1.48e-02	2.590	9.61e-03	1.49e-02	0.213	0.209	5.72e-03
L Amygdala	4.88e-03	0.871	3.84e-01	4.13e-01	0.246	0.242	5.61e-03
R Amygdala	3.28e-03	0.587	5.57e-01	5.57e-01	0.249	0.245	5.60e-03
L Caudate	1.83e-02	2.984	2.85e-03	6.65e-03	0.093	0.088	6.15e-03
R Caudate	2.21e-02	3.613	3.03e-04	1.87e-03	0.104	0.099	6.11e-03
L Hippocampus	1.50e-02	2.670	7.59e-03	1.39e-02	0.238	0.234	5.64e-03
R Hippocampus	1.50e-02	2.654	7.96e-03	1.39e-02	0.228	0.224	5.67e-03
L Pallidum	1.92e-02	3.306	9.48e-04	3.32e-03	0.194	0.189	5.80e-03
R Pallidum	1.90e-02	3.238	1.21e-03	3.38e-03	0.172	0.168	5.87e-03
L Putamen	1.06e-02	1.848	6.47e-02	8.23e-02	0.216	0.212	5.71e-03
R Putamen	9.26e-03	1.614	1.06e-01	1.24e-01	0.211	0.207	5.73e-03
L Thalamus	2.16e-02	3.952	7.76e-05	1.09e-03	0.286	0.282	5.45e-03
R Thalamus	1.91e-02	3.540	4.01e-04	1.87e-03	0.303	0.299	5.39e-03

### Sheet: 12_combined mito-ALP_SWI_All
combined mito-ALP PD-PRS vs SWI (All)
Region	effect_size	t_value	p_value	p_FDR	r2	r2_adj	SE
L Accumbens	8.70e-03	1.480	1.39e-01	5.96e-01	0.008	0.003	5.87e-03
R Accumbens	3.43e-03	0.586	5.58e-01	7.98e-01	0.016	0.012	5.85e-03
L Amygdala	2.49e-03	0.428	6.69e-01	7.98e-01	0.023	0.019	5.83e-03
R Amygdala	-1.42e-03	-0.243	8.08e-01	8.08e-01	0.017	0.013	5.85e-03
L Caudate	-4.79e-03	-0.835	4.04e-01	7.98e-01	0.055	0.050	5.73e-03
R Caudate	-6.03e-03	-1.055	2.91e-01	7.77e-01	0.061	0.056	5.72e-03
L Hippocampus	-7.54e-03	-1.322	1.86e-01	5.96e-01	0.066	0.062	5.70e-03
R Hippocampus	-2.94e-03	-0.517	6.05e-01	7.98e-01	0.073	0.069	5.68e-03
L Pallidum	-8.12e-03	-1.387	1.66e-01	5.96e-01	0.014	0.010	5.85e-03
R Pallidum	-1.87e-03	-0.321	7.49e-01	7.98e-01	0.018	0.014	5.84e-03
L Putamen	-8.88e-03	-1.626	1.04e-01	5.96e-01	0.141	0.138	5.46e-03
R Putamen	-7.44e-03	-1.350	1.77e-01	5.96e-01	0.127	0.123	5.51e-03
L SubstantiaNigra	-2.33e-03	-0.399	6.90e-01	7.98e-01	0.018	0.014	5.84e-03
R SubstantiaNigra	-4.76e-03	-0.814	4.16e-01	7.98e-01	0.017	0.013	5.85e-03
L Thalamus	-1.85e-03	-0.324	7.46e-01	7.98e-01	0.062	0.058	5.71e-03
R Thalamus	-1.90e-03	-0.332	7.40e-01	7.98e-01	0.056	0.052	5.73e-03

### Sheet: 13_non-mito-ALP_SA_All
non-mito-ALP PD-PRS vs cortical surface area (All)
Region	effect_size	t_value	p_value	p_FDR	r2	r2_adj	SE
L Superior frontal	5.92e-02	10.522	7.75e-26	1.64e-24	0.256	0.252	5.63e-03
R Superior frontal	5.34e-02	9.541	1.54e-21	1.59e-20	0.263	0.259	5.60e-03
L Rostral middle frontal	4.52e-02	7.828	5.15e-15	1.16e-14	0.216	0.212	5.77e-03
R Rostral middle frontal	5.52e-02	9.446	3.82e-21	3.39e-20	0.197	0.193	5.84e-03
L Caudal middle frontal	3.57e-02	5.851	4.94e-09	5.78e-09	0.124	0.119	6.10e-03
R Caudal middle frontal	4.24e-02	6.863	6.92e-12	9.77e-12	0.102	0.098	6.18e-03
L Pars opercularis	3.02e-02	4.860	1.18e-06	1.31e-06	0.091	0.087	6.22e-03
R Pars opercularis	4.08e-02	6.599	4.21e-11	5.67e-11	0.101	0.096	6.18e-03
L Pars triangularis	2.82e-02	4.640	3.49e-06	3.73e-06	0.133	0.129	6.07e-03
R Pars triangularis	2.93e-02	4.803	1.57e-06	1.71e-06	0.127	0.122	6.09e-03
L Pars orbitalis	3.64e-02	6.154	7.69e-10	9.73e-10	0.179	0.174	5.91e-03
R Pars orbitalis	3.48e-02	5.887	3.99e-09	4.75e-09	0.177	0.173	5.92e-03
L Lateral orbitofrontal	5.94e-02	10.520	7.93e-26	1.64e-24	0.251	0.247	5.64e-03
R Lateral orbitofrontal	4.97e-02	8.983	2.80e-19	1.74e-18	0.281	0.277	5.53e-03
L Medial orbitofrontal	4.49e-02	7.826	5.22e-15	1.16e-14	0.228	0.224	5.73e-03
R Medial orbitofrontal	4.39e-02	7.622	2.59e-14	5.01e-14	0.222	0.218	5.75e-03
L Precentral	4.97e-02	8.674	4.40e-18	2.27e-17	0.228	0.224	5.73e-03
R Precentral	4.30e-02	7.430	1.12e-13	1.99e-13	0.214	0.210	5.78e-03
L Paracentral	4.46e-02	7.354	1.98e-13	3.32e-13	0.135	0.130	6.07e-03
R Paracentral	4.51e-02	7.471	8.23e-14	1.55e-13	0.142	0.138	6.04e-03
L Superior parietal	3.78e-02	6.108	1.03e-09	1.27e-09	0.102	0.097	6.18e-03
R Superior parietal	3.62e-02	5.898	3.73e-09	4.53e-09	0.113	0.108	6.14e-03
L Inferior parietal	5.35e-02	8.809	1.34e-18	7.54e-18	0.132	0.127	6.08e-03
R Inferior parietal	4.55e-02	7.737	1.05e-14	2.25e-14	0.187	0.183	5.88e-03
L Supramarginal	4.36e-02	7.456	9.19e-14	1.68e-13	0.197	0.193	5.84e-03
R Supramarginal	4.13e-02	6.862	6.93e-12	9.77e-12	0.150	0.146	6.01e-03
L Postcentral	5.40e-02	9.291	1.65e-20	1.14e-19	0.207	0.203	5.81e-03
R Postcentral	4.91e-02	8.273	1.37e-16	4.48e-16	0.173	0.168	5.93e-03
L Precuneus	4.97e-02	8.416	4.10e-17	1.57e-16	0.180	0.176	5.91e-03
R Precuneus	4.81e-02	8.249	1.67e-16	4.93e-16	0.202	0.198	5.83e-03
L Superior temporal	4.03e-02	7.227	5.07e-13	8.28e-13	0.268	0.264	5.58e-03
R Superior temporal	4.74e-02	8.256	1.58e-16	4.90e-16	0.226	0.222	5.74e-03
L Middle temporal	4.66e-02	8.038	9.53e-16	2.57e-15	0.210	0.206	5.80e-03
R Middle temporal	4.89e-02	8.496	2.07e-17	9.16e-17	0.221	0.217	5.76e-03
L Inferior temporal	4.06e-02	7.000	2.62e-12	4.16e-12	0.209	0.205	5.80e-03
R Inferior temporal	4.81e-02	8.430	3.63e-17	1.50e-16	0.234	0.230	5.71e-03
L Fusiform	5.49e-02	9.547	1.45e-21	1.59e-20	0.222	0.218	5.75e-03
R Fusiform	6.25e-02	11.136	9.82e-29	6.09e-27	0.260	0.256	5.61e-03
L Transverse temporal	2.37e-02	3.776	1.60e-04	1.60e-04	0.076	0.072	6.27e-03
R Transverse temporal	2.69e-02	4.308	1.65e-05	1.71e-05	0.086	0.082	6.23e-03
L Entorhinal	3.31e-02	5.333	9.75e-08	1.10e-07	0.097	0.092	6.20e-03
R Entorhinal	2.77e-02	4.491	7.11e-06	7.47e-06	0.109	0.104	6.16e-03
L Parahippocampal	5.09e-02	8.360	6.60e-17	2.27e-16	0.127	0.123	6.09e-03
R Parahippocampal	6.22e-02	10.362	4.16e-25	6.45e-24	0.152	0.148	6.01e-03
L Lateral occipital	5.41e-02	9.323	1.22e-20	9.46e-20	0.210	0.206	5.80e-03
R Lateral occipital	4.90e-02	8.544	1.37e-17	6.52e-17	0.228	0.224	5.73e-03
L Lingual	4.72e-02	7.702	1.39e-14	2.87e-14	0.118	0.113	6.13e-03
R Lingual	4.55e-02	7.393	1.48e-13	2.55e-13	0.108	0.103	6.16e-03
L Cuneus	4.09e-02	6.756	1.45e-11	2.00e-11	0.139	0.134	6.05e-03
R Cuneus	4.77e-02	8.025	1.06e-15	2.73e-15	0.170	0.166	5.94e-03
L Pericalcarine	2.45e-02	3.871	1.09e-04	1.11e-04	0.060	0.055	6.32e-03
R Pericalcarine	3.37e-02	5.354	8.66e-08	9.94e-08	0.069	0.065	6.29e-03
L Rostral anterior cingulate	4.60e-02	7.833	4.93e-15	1.16e-14	0.189	0.184	5.88e-03
R Rostral anterior cingulate	4.18e-02	6.868	6.66e-12	9.77e-12	0.129	0.124	6.09e-03
L Caudal anterior cingulate	4.15e-02	6.927	4.42e-12	6.85e-12	0.155	0.150	6.00e-03
R Caudal anterior cingulate	4.99e-02	7.903	2.83e-15	7.02e-15	0.064	0.059	6.31e-03
L Posterior cingulate	3.83e-02	6.376	1.85e-10	2.44e-10	0.151	0.147	6.01e-03
R Posterior cingulate	4.18e-02	6.905	5.15e-12	7.78e-12	0.140	0.136	6.05e-03
L Isthmus cingulate	4.67e-02	8.052	8.51e-16	2.40e-15	0.211	0.206	5.79e-03
R Isthmus cingulate	3.68e-02	6.265	3.78e-10	4.88e-10	0.189	0.184	5.87e-03
L Insula	4.78e-02	8.411	4.29e-17	1.57e-16	0.242	0.238	5.68e-03
R Insula	4.29e-02	7.632	2.39e-14	4.79e-14	0.257	0.253	5.62e-03

### Sheet: 14_non-mito-ALP_CT_All
non-mito-ALP PD-PRS vs cortical thickness (All)
Region	effect_size	t_value	p_value	p_FDR	r2	r2_adj	SE
L Superior frontal	-1.42e-02	-2.362	1.82e-02	6.63e-02	0.156	0.152	5.99e-03
R Superior frontal	-1.73e-02	-2.874	4.06e-03	2.29e-02	0.150	0.146	6.01e-03
L Rostral middle frontal	-1.52e-02	-2.494	1.26e-02	5.23e-02	0.123	0.119	6.11e-03
R Rostral middle frontal	-2.27e-02	-3.618	2.98e-04	5.35e-03	0.074	0.069	6.27e-03
L Caudal middle frontal	5.56e-04	0.090	9.28e-01	9.58e-01	0.102	0.097	6.18e-03
R Caudal middle frontal	-1.21e-03	-0.195	8.45e-01	9.53e-01	0.091	0.086	6.22e-03
L Pars opercularis	6.20e-03	0.998	3.18e-01	5.35e-01	0.091	0.086	6.22e-03
R Pars opercularis	3.25e-03	0.521	6.02e-01	7.94e-01	0.085	0.080	6.24e-03
L Pars triangularis	-1.43e-03	-0.232	8.17e-01	9.53e-01	0.107	0.102	6.16e-03
R Pars triangularis	-5.00e-03	-0.800	4.24e-01	6.25e-01	0.083	0.078	6.25e-03
L Pars orbitalis	-8.26e-03	-1.299	1.94e-01	4.01e-01	0.049	0.044	6.36e-03
R Pars orbitalis	-5.52e-03	-0.872	3.83e-01	6.10e-01	0.056	0.051	6.34e-03
L Lateral orbitofrontal	-2.11e-02	-3.284	1.02e-03	1.27e-02	0.029	0.024	6.43e-03
R Lateral orbitofrontal	-2.32e-02	-3.579	3.45e-04	5.35e-03	0.013	0.007	6.48e-03
L Medial orbitofrontal	-1.74e-02	-2.721	6.51e-03	3.10e-02	0.039	0.034	6.39e-03
R Medial orbitofrontal	-2.37e-02	-3.661	2.52e-04	5.35e-03	0.012	0.007	6.48e-03
L Precentral	-7.51e-04	-0.122	9.03e-01	9.58e-01	0.113	0.108	6.14e-03
R Precentral	-6.66e-03	-1.073	2.83e-01	5.24e-01	0.095	0.090	6.20e-03
L Paracentral	-8.46e-03	-1.350	1.77e-01	3.79e-01	0.076	0.071	6.27e-03
R Paracentral	-6.62e-03	-1.061	2.89e-01	5.24e-01	0.083	0.078	6.25e-03
L Superior parietal	-2.60e-03	-0.413	6.79e-01	8.78e-01	0.069	0.064	6.29e-03
R Superior parietal	-6.51e-03	-1.045	2.96e-01	5.24e-01	0.087	0.082	6.23e-03
L Inferior parietal	-1.65e-02	-2.724	6.45e-03	3.10e-02	0.138	0.134	6.05e-03
R Inferior parietal	-1.74e-02	-2.910	3.61e-03	2.24e-02	0.157	0.152	5.99e-03
L Supramarginal	-7.24e-03	-1.200	2.30e-01	4.46e-01	0.145	0.140	6.03e-03
R Supramarginal	-8.26e-03	-1.349	1.77e-01	3.79e-01	0.120	0.115	6.12e-03
L Postcentral	6.12e-03	0.992	3.21e-01	5.35e-01	0.105	0.101	6.17e-03
R Postcentral	4.74e-03	0.763	4.46e-01	6.43e-01	0.091	0.086	6.22e-03
L Precuneus	-4.04e-03	-0.645	5.19e-01	7.10e-01	0.079	0.075	6.26e-03
R Precuneus	-6.06e-03	-0.978	3.28e-01	5.35e-01	0.096	0.092	6.20e-03
L Superior temporal	4.00e-03	0.673	5.01e-01	7.06e-01	0.169	0.165	5.94e-03
R Superior temporal	1.01e-02	1.696	8.99e-02	2.32e-01	0.163	0.158	5.97e-03
L Middle temporal	-1.49e-02	-2.448	1.44e-02	5.56e-02	0.126	0.121	6.10e-03
R Middle temporal	-1.00e-02	-1.619	1.05e-01	2.62e-01	0.098	0.094	6.19e-03
L Inferior temporal	-1.95e-02	-3.081	2.07e-03	1.76e-02	0.062	0.057	6.31e-03
R Inferior temporal	-1.93e-02	-3.052	2.28e-03	1.76e-02	0.055	0.050	6.34e-03
L Fusiform	-1.84e-02	-2.929	3.40e-03	2.24e-02	0.076	0.071	6.27e-03
R Fusiform	-1.20e-02	-1.892	5.85e-02	1.58e-01	0.060	0.055	6.32e-03
L Transverse temporal	1.32e-03	0.204	8.38e-01	9.53e-01	0.021	0.016	6.45e-03
R Transverse temporal	1.29e-03	0.200	8.41e-01	9.53e-01	0.020	0.015	6.46e-03
L Entorhinal	-4.84e-04	-0.076	9.39e-01	9.58e-01	0.051	0.046	6.35e-03
R Entorhinal	-4.07e-03	-0.633	5.27e-01	7.10e-01	0.029	0.024	6.43e-03
L Parahippocampal	-1.37e-02	-2.142	3.22e-02	9.98e-02	0.036	0.031	6.40e-03
R Parahippocampal	-1.62e-02	-2.570	1.02e-02	4.51e-02	0.071	0.067	6.28e-03
L Lateral occipital	-9.17e-03	-1.456	1.45e-01	3.47e-01	0.067	0.062	6.30e-03
R Lateral occipital	-1.38e-02	-2.196	2.81e-02	9.17e-02	0.070	0.065	6.29e-03
L Lingual	-8.55e-04	-0.134	8.93e-01	9.58e-01	0.045	0.040	6.37e-03
R Lingual	-1.27e-02	-1.976	4.81e-02	1.36e-01	0.033	0.028	6.41e-03
L Cuneus	-1.49e-02	-2.304	2.12e-02	7.31e-02	0.023	0.018	6.45e-03
R Cuneus	-1.49e-03	-0.231	8.17e-01	9.53e-01	0.020	0.015	6.46e-03
L Pericalcarine	4.60e-04	0.072	9.43e-01	9.58e-01	0.027	0.022	6.43e-03
R Pericalcarine	8.41e-04	0.130	8.97e-01	9.58e-01	0.013	0.008	6.48e-03
L Rostral anterior cingulate	-3.34e-02	-5.164	2.43e-07	1.51e-05	0.015	0.010	6.47e-03
R Rostral anterior cingulate	-2.06e-02	-3.207	1.34e-03	1.39e-02	0.029	0.024	6.43e-03
L Caudal anterior cingulate	-9.15e-03	-1.435	1.51e-01	3.47e-01	0.044	0.039	6.38e-03
R Caudal anterior cingulate	-1.30e-02	-2.020	4.34e-02	1.28e-01	0.029	0.023	6.43e-03
L Posterior cingulate	-2.62e-04	-0.041	9.67e-01	9.67e-01	0.035	0.030	6.41e-03
R Posterior cingulate	-8.03e-03	-1.254	2.10e-01	4.20e-01	0.035	0.030	6.40e-03
L Isthmus cingulate	-1.41e-03	-0.219	8.26e-01	9.53e-01	0.032	0.027	6.41e-03
R Isthmus cingulate	-2.16e-03	-0.338	7.35e-01	9.30e-01	0.041	0.036	6.39e-03
L Insula	-5.24e-03	-0.820	4.13e-01	6.24e-01	0.039	0.034	6.39e-03
R Insula	5.32e-03	0.837	4.03e-01	6.24e-01	0.051	0.046	6.35e-03

### Sheet: 15_non-mito-ALP_FA_All
non-mito-ALP PD-PRS vs white matter fractional anisotropy (FA) (All)
Tract	Category	effect_size	t_value	p_value	p_FDR	r2	r2_adj	SE
L Arcuate Fasciculus	Association Tracts	1.24e-02	1.962	4.98e-02	1.10e-01	0.136	0.131	6.33e-03
R Arcuate Fasciculus	Association Tracts	1.49e-02	2.359	1.83e-02	4.78e-02	0.146	0.141	6.30e-03
L Cingulum Bundle	Association Tracts	1.12e-02	1.830	6.73e-02	1.45e-01	0.187	0.182	6.14e-03
R Cingulum Bundle	Association Tracts	1.11e-02	1.814	6.98e-02	1.45e-01	0.189	0.184	6.14e-03
L Extreme Capsule	Association Tracts	6.61e-03	1.073	2.83e-01	4.96e-01	0.183	0.178	6.16e-03
R Extreme Capsule	Association Tracts	6.71e-03	1.069	2.85e-01	4.96e-01	0.150	0.145	6.28e-03
L Inferior Longitudinal Fasciculus	Association Tracts	3.33e-03	0.532	5.95e-01	7.19e-01	0.157	0.152	6.26e-03
R Inferior Longitudinal Fasciculus	Association Tracts	3.52e-03	0.568	5.70e-01	7.19e-01	0.172	0.167	6.20e-03
L Inferior Occipito Frontal Fasciculus	Association Tracts	5.44e-03	0.870	3.84e-01	5.97e-01	0.157	0.152	6.26e-03
R Inferior Occipito Frontal Fasciculus	Association Tracts	5.65e-03	0.889	3.74e-01	5.93e-01	0.131	0.126	6.35e-03
L Middle Longitudinal Fasciculus	Association Tracts	3.83e-03	0.624	5.33e-01	7.19e-01	0.189	0.185	6.14e-03
R Middle Longitudinal Fasciculus	Association Tracts	6.12e-03	1.002	3.16e-01	5.37e-01	0.198	0.193	6.10e-03
L Superior Longitudinal Fasciculus III	Association Tracts	1.74e-02	2.693	7.08e-03	2.46e-02	0.102	0.097	6.46e-03
R Superior Longitudinal Fasciculus III	Association Tracts	1.82e-02	2.844	4.45e-03	1.91e-02	0.117	0.112	6.40e-03
L Superior Longitudinal Fasciculus II	Association Tracts	1.32e-02	2.094	3.63e-02	8.28e-02	0.138	0.133	6.33e-03
R Superior Longitudinal Fasciculus II	Association Tracts	1.70e-02	2.719	6.56e-03	2.39e-02	0.154	0.149	6.27e-03
L Superior Longitudinal Fasciculus I	Association Tracts	1.43e-02	2.326	2.00e-02	5.04e-02	0.184	0.180	6.15e-03
R Superior Longitudinal Fasciculus I	Association Tracts	1.93e-02	3.129	1.75e-03	1.28e-02	0.181	0.176	6.17e-03
L Uncinate Fasciculus	Association Tracts	4.62e-03	0.724	4.69e-01	6.59e-01	0.121	0.116	6.39e-03
R Uncinate Fasciculus	Association Tracts	3.30e-03	0.507	6.12e-01	7.19e-01	0.088	0.083	6.51e-03
Cortico Ponto Cerebellar	Cerebellar Tracts	1.59e-02	2.440	1.47e-02	4.42e-02	0.085	0.080	6.52e-03
L Inferior Cerebellar Peduncle	Cerebellar Tracts	4.70e-03	0.808	4.19e-01	6.00e-01	0.271	0.266	5.82e-03
R Inferior Cerebellar Peduncle	Cerebellar Tracts	8.05e-03	1.319	1.87e-01	3.50e-01	0.198	0.193	6.10e-03
L Intracerebellar Input and Purkinje Tract	Cerebellar Tracts	3.18e-03	0.548	5.84e-01	7.19e-01	0.274	0.270	5.80e-03
R Intracerebellar Input and Purkinje Tract	Cerebellar Tracts	-5.35e-04	-0.090	9.28e-01	9.54e-01	0.242	0.237	5.93e-03
L Intracerebellar Parallel Tract	Cerebellar Tracts	5.55e-03	0.930	3.52e-01	5.71e-01	0.235	0.230	5.96e-03
R Intracerebellar Parallel Tract	Cerebellar Tracts	-1.54e-03	-0.263	7.93e-01	8.34e-01	0.264	0.260	5.85e-03
Middle Cerebellar Peduncle	Cerebellar Tracts	2.00e-03	0.332	7.40e-01	7.95e-01	0.219	0.214	6.02e-03
Corpus Callosum 1	Commissural Tracts	2.36e-03	0.365	7.15e-01	7.79e-01	0.098	0.093	6.47e-03
Corpus Callosum 2	Commissural Tracts	1.06e-02	1.704	8.84e-02	1.79e-01	0.161	0.156	6.24e-03
Corpus Callosum 3	Commissural Tracts	2.21e-02	3.590	3.32e-04	8.08e-03	0.181	0.176	6.17e-03
Corpus Callosum 4	Commissural Tracts	2.10e-02	3.285	1.02e-03	9.33e-03	0.122	0.117	6.38e-03
Corpus Callosum 5	Commissural Tracts	1.99e-02	3.057	2.24e-03	1.36e-02	0.089	0.084	6.50e-03
Corpus Callosum 6	Commissural Tracts	6.09e-03	0.966	3.34e-01	5.54e-01	0.144	0.139	6.30e-03
Corpus Callosum 7	Commissural Tracts	-1.59e-03	-0.253	8.00e-01	8.34e-01	0.151	0.146	6.28e-03
L Corona Radiata Frontal	Projection Tracts	2.00e-02	3.075	2.11e-03	1.36e-02	0.092	0.087	6.49e-03
R Corona Radiata Frontal	Projection Tracts	2.05e-02	3.143	1.67e-03	1.28e-02	0.086	0.080	6.52e-03
L Corona Radiata Parietal	Projection Tracts	1.55e-02	2.363	1.81e-02	4.78e-02	0.071	0.066	6.57e-03
R Corona Radiata Parietal	Projection Tracts	1.86e-02	2.819	4.82e-03	1.95e-02	0.067	0.061	6.58e-03
L Corticospinal Tract	Projection Tracts	1.84e-02	2.787	5.33e-03	2.05e-02	0.056	0.051	6.62e-03
R Corticospinal Tract	Projection Tracts	2.20e-02	3.333	8.60e-04	9.33e-03	0.059	0.053	6.61e-03
L Posterior Limb of Internal Capsule	Projection Tracts	1.72e-02	2.607	9.15e-03	2.90e-02	0.058	0.053	6.61e-03
R Posterior Limb of Internal Capsule	Projection Tracts	2.22e-02	3.384	7.15e-04	9.33e-03	0.072	0.067	6.56e-03
L Striato Frontal	Projection Tracts	1.81e-02	2.846	4.44e-03	1.91e-02	0.124	0.119	6.38e-03
R Striato Frontal	Projection Tracts	1.69e-02	2.622	8.76e-03	2.90e-02	0.106	0.101	6.44e-03
L Striato Occipital	Projection Tracts	3.69e-03	0.578	5.64e-01	7.19e-01	0.123	0.118	6.38e-03
R Striato Occipital	Projection Tracts	3.66e-03	0.563	5.73e-01	7.19e-01	0.091	0.086	6.50e-03
L Striato Parietal	Projection Tracts	2.17e-02	3.318	9.07e-04	9.33e-03	0.077	0.071	6.55e-03
R Striato Parietal	Projection Tracts	2.80e-02	4.262	2.03e-05	1.48e-03	0.068	0.062	6.58e-03
L Thalamo Frontal	Projection Tracts	1.88e-02	2.931	3.38e-03	1.76e-02	0.115	0.110	6.41e-03
R Thalamo Frontal	Projection Tracts	1.84e-02	2.875	4.04e-03	1.91e-02	0.115	0.110	6.41e-03
L Thalamo Occipital	Projection Tracts	2.36e-03	0.372	7.10e-01	7.79e-01	0.135	0.130	6.34e-03
R Thalamo Occipital	Projection Tracts	3.19e-03	0.495	6.20e-01	7.19e-01	0.109	0.104	6.43e-03
L Thalamo Parietal	Projection Tracts	1.45e-02	2.244	2.48e-02	6.04e-02	0.100	0.095	6.46e-03
R Thalamo Parietal	Projection Tracts	1.56e-02	2.413	1.58e-02	4.45e-02	0.102	0.096	6.46e-03
L External Capsule	Striatal Tracts	7.32e-03	1.176	2.40e-01	4.37e-01	0.165	0.160	6.23e-03
R External Capsule	Striatal Tracts	8.53e-03	1.345	1.79e-01	3.43e-01	0.134	0.129	6.34e-03
L Superficial Frontal Parietal	Superficial Tracts	1.42e-02	2.209	2.72e-02	6.40e-02	0.107	0.102	6.44e-03
R Superficial Frontal Parietal	Superficial Tracts	2.46e-02	3.830	1.28e-04	4.68e-03	0.110	0.105	6.43e-03
L Superficial Frontal	Superficial Tracts	1.86e-02	2.973	2.95e-03	1.66e-02	0.153	0.148	6.27e-03
R Superficial Frontal	Superficial Tracts	2.14e-02	3.400	6.75e-04	9.33e-03	0.150	0.145	6.28e-03
L Superficial Occipital Temporal	Superficial Tracts	2.44e-03	0.392	6.95e-01	7.79e-01	0.166	0.161	6.22e-03
R Superficial Occipital Temporal	Superficial Tracts	5.07e-03	0.822	4.11e-01	6.00e-01	0.182	0.177	6.16e-03
L Superficial Occipital	Superficial Tracts	3.27e-03	0.521	6.02e-01	7.19e-01	0.151	0.146	6.28e-03
R Superficial Occipital	Superficial Tracts	-1.09e-04	-0.017	9.86e-01	9.86e-01	0.148	0.143	6.29e-03
L Superficial Parietal Occipital	Superficial Tracts	-2.53e-04	-0.041	9.67e-01	9.81e-01	0.179	0.175	6.17e-03
R Superficial Parietal Occipital	Superficial Tracts	2.55e-03	0.408	6.83e-01	7.79e-01	0.158	0.153	6.25e-03
L Superficial Parietal Temporal	Superficial Tracts	3.58e-03	0.589	5.56e-01	7.19e-01	0.203	0.198	6.08e-03
R Superficial Parietal Temporal	Superficial Tracts	5.06e-03	0.844	3.99e-01	6.00e-01	0.227	0.223	5.99e-03
L Superficial Parietal	Superficial Tracts	9.57e-03	1.514	1.30e-01	2.56e-01	0.140	0.135	6.32e-03
R Superficial Parietal	Superficial Tracts	1.53e-02	2.429	1.51e-02	4.42e-02	0.146	0.142	6.30e-03
L Superficial Temporal	Superficial Tracts	4.35e-03	0.698	4.85e-01	6.68e-01	0.163	0.158	6.23e-03
R Superficial Temporal	Superficial Tracts	5.00e-03	0.817	4.14e-01	6.00e-01	0.193	0.188	6.12e-03

### Sheet: 16_non-mito-ALP_MD_All
non-mito-ALP PD-PRS vs white matter mean diffusivity (MD) (All)
Tract	Category	effect_size	t_value	p_value	p_FDR	r2	r2_adj	SE
L Arcuate Fasciculus	Association Tracts	-3.03e-03	-0.457	6.48e-01	9.81e-01	0.039	0.034	6.63e-03
R Arcuate Fasciculus	Association Tracts	-3.96e-04	-0.060	9.52e-01	9.81e-01	0.040	0.035	6.63e-03
L Cingulum Bundle	Association Tracts	-5.09e-03	-0.771	4.41e-01	9.81e-01	0.045	0.039	6.61e-03
R Cingulum Bundle	Association Tracts	-6.57e-03	-0.993	3.21e-01	9.81e-01	0.044	0.039	6.61e-03
L Extreme Capsule	Association Tracts	-2.46e-04	-0.037	9.71e-01	9.81e-01	0.030	0.024	6.66e-03
R Extreme Capsule	Association Tracts	1.57e-04	0.023	9.81e-01	9.81e-01	0.028	0.023	6.67e-03
L Inferior Longitudinal Fasciculus	Association Tracts	1.70e-03	0.257	7.97e-01	9.81e-01	0.041	0.036	6.62e-03
R Inferior Longitudinal Fasciculus	Association Tracts	2.60e-03	0.391	6.96e-01	9.81e-01	0.034	0.029	6.65e-03
L Inferior Occipito Frontal Fasciculus	Association Tracts	2.42e-03	0.364	7.16e-01	9.81e-01	0.033	0.028	6.65e-03
R Inferior Occipito Frontal Fasciculus	Association Tracts	5.23e-04	0.079	9.37e-01	9.81e-01	0.033	0.027	6.65e-03
L Middle Longitudinal Fasciculus	Association Tracts	-2.00e-03	-0.300	7.64e-01	9.81e-01	0.035	0.030	6.64e-03
R Middle Longitudinal Fasciculus	Association Tracts	-9.89e-04	-0.149	8.82e-01	9.81e-01	0.035	0.029	6.64e-03
L Superior Longitudinal Fasciculus III	Association Tracts	-3.93e-03	-0.595	5.52e-01	9.81e-01	0.044	0.039	6.61e-03
R Superior Longitudinal Fasciculus III	Association Tracts	-1.50e-03	-0.227	8.20e-01	9.81e-01	0.054	0.049	6.58e-03
L Superior Longitudinal Fasciculus II	Association Tracts	-2.94e-03	-0.445	6.56e-01	9.81e-01	0.046	0.040	6.61e-03
R Superior Longitudinal Fasciculus II	Association Tracts	-1.97e-03	-0.299	7.65e-01	9.81e-01	0.055	0.050	6.58e-03
L Superior Longitudinal Fasciculus I	Association Tracts	-5.91e-03	-0.900	3.68e-01	9.81e-01	0.057	0.051	6.57e-03
R Superior Longitudinal Fasciculus I	Association Tracts	-8.06e-03	-1.229	2.19e-01	9.81e-01	0.061	0.056	6.55e-03
L Uncinate Fasciculus	Association Tracts	2.14e-03	0.319	7.49e-01	9.81e-01	0.021	0.015	6.69e-03
R Uncinate Fasciculus	Association Tracts	6.09e-04	0.091	9.28e-01	9.81e-01	0.019	0.013	6.70e-03
Cortico Ponto Cerebellar	Cerebellar Tracts	-4.69e-03	-0.701	4.83e-01	9.81e-01	0.024	0.018	6.68e-03
L Inferior Cerebellar Peduncle	Cerebellar Tracts	-8.64e-03	-1.314	1.89e-01	9.81e-01	0.055	0.049	6.58e-03
R Inferior Cerebellar Peduncle	Cerebellar Tracts	-7.31e-03	-1.109	2.67e-01	9.81e-01	0.049	0.044	6.59e-03
L Intracerebellar Input and Purkinje Tract	Cerebellar Tracts	-1.45e-03	-0.216	8.29e-01	9.81e-01	0.019	0.014	6.70e-03
R Intracerebellar Input and Purkinje Tract	Cerebellar Tracts	-1.13e-03	-0.168	8.66e-01	9.81e-01	0.021	0.015	6.69e-03
L Intracerebellar Parallel Tract	Cerebellar Tracts	8.09e-03	1.217	2.24e-01	9.81e-01	0.033	0.028	6.65e-03
R Intracerebellar Parallel Tract	Cerebellar Tracts	6.31e-03	0.946	3.44e-01	9.81e-01	0.029	0.024	6.66e-03
Middle Cerebellar Peduncle	Cerebellar Tracts	-1.56e-03	-0.232	8.17e-01	9.81e-01	0.012	0.007	6.72e-03
Corpus Callosum 1	Commissural Tracts	1.09e-03	0.163	8.71e-01	9.81e-01	0.023	0.017	6.69e-03
Corpus Callosum 2	Commissural Tracts	7.19e-04	0.110	9.13e-01	9.81e-01	0.058	0.053	6.56e-03
Corpus Callosum 3	Commissural Tracts	-2.95e-03	-0.456	6.48e-01	9.81e-01	0.087	0.082	6.46e-03
Corpus Callosum 4	Commissural Tracts	-3.83e-03	-0.589	5.56e-01	9.81e-01	0.074	0.069	6.51e-03
Corpus Callosum 5	Commissural Tracts	-4.06e-03	-0.620	5.35e-01	9.81e-01	0.061	0.056	6.55e-03
Corpus Callosum 6	Commissural Tracts	-3.19e-03	-0.483	6.29e-01	9.81e-01	0.044	0.039	6.61e-03
Corpus Callosum 7	Commissural Tracts	-3.67e-04	-0.056	9.56e-01	9.81e-01	0.049	0.044	6.60e-03
L Corona Radiata Frontal	Projection Tracts	-4.25e-03	-0.646	5.18e-01	9.81e-01	0.055	0.050	6.57e-03
R Corona Radiata Frontal	Projection Tracts	-3.59e-03	-0.548	5.84e-01	9.81e-01	0.059	0.054	6.56e-03
L Corona Radiata Parietal	Projection Tracts	-4.47e-03	-0.681	4.96e-01	9.81e-01	0.060	0.055	6.56e-03
R Corona Radiata Parietal	Projection Tracts	-7.31e-03	-1.109	2.68e-01	9.81e-01	0.050	0.045	6.59e-03
L Corticospinal Tract	Projection Tracts	-5.29e-03	-0.806	4.20e-01	9.81e-01	0.057	0.052	6.57e-03
R Corticospinal Tract	Projection Tracts	-5.46e-03	-0.829	4.07e-01	9.81e-01	0.053	0.047	6.58e-03
L Posterior Limb of Internal Capsule	Projection Tracts	-1.15e-03	-0.174	8.62e-01	9.81e-01	0.048	0.043	6.60e-03
R Posterior Limb of Internal Capsule	Projection Tracts	-5.01e-03	-0.764	4.45e-01	9.81e-01	0.060	0.055	6.56e-03
L Striato Frontal	Projection Tracts	-1.71e-03	-0.259	7.96e-01	9.81e-01	0.049	0.044	6.59e-03
R Striato Frontal	Projection Tracts	-2.13e-03	-0.324	7.46e-01	9.81e-01	0.054	0.049	6.58e-03
L Striato Occipital	Projection Tracts	2.59e-03	0.392	6.95e-01	9.81e-01	0.048	0.043	6.60e-03
R Striato Occipital	Projection Tracts	3.11e-03	0.471	6.37e-01	9.81e-01	0.045	0.039	6.61e-03
L Striato Parietal	Projection Tracts	-1.88e-04	-0.028	9.77e-01	9.81e-01	0.040	0.035	6.63e-03
R Striato Parietal	Projection Tracts	-3.52e-03	-0.533	5.94e-01	9.81e-01	0.050	0.045	6.59e-03
L Thalamo Frontal	Projection Tracts	-2.49e-03	-0.379	7.05e-01	9.81e-01	0.056	0.050	6.57e-03
R Thalamo Frontal	Projection Tracts	-2.05e-03	-0.314	7.53e-01	9.81e-01	0.065	0.059	6.54e-03
L Thalamo Occipital	Projection Tracts	2.38e-03	0.361	7.18e-01	9.81e-01	0.051	0.045	6.59e-03
R Thalamo Occipital	Projection Tracts	1.19e-03	0.181	8.56e-01	9.81e-01	0.048	0.043	6.60e-03
L Thalamo Parietal	Projection Tracts	-3.51e-03	-0.530	5.96e-01	9.81e-01	0.044	0.038	6.61e-03
R Thalamo Parietal	Projection Tracts	-3.83e-03	-0.580	5.62e-01	9.81e-01	0.049	0.044	6.59e-03
L External Capsule	Striatal Tracts	-2.32e-03	-0.348	7.28e-01	9.81e-01	0.033	0.027	6.65e-03
R External Capsule	Striatal Tracts	-2.88e-03	-0.434	6.65e-01	9.81e-01	0.038	0.032	6.63e-03
L Superficial Frontal Parietal	Superficial Tracts	-4.92e-03	-0.751	4.53e-01	9.81e-01	0.061	0.056	6.55e-03
R Superficial Frontal Parietal	Superficial Tracts	-6.50e-03	-0.992	3.21e-01	9.81e-01	0.061	0.056	6.55e-03
L Superficial Frontal	Superficial Tracts	-2.32e-03	-0.355	7.23e-01	9.81e-01	0.063	0.058	6.55e-03
R Superficial Frontal	Superficial Tracts	-3.07e-03	-0.470	6.38e-01	9.81e-01	0.069	0.064	6.53e-03
L Superficial Occipital Temporal	Superficial Tracts	2.44e-03	0.370	7.12e-01	9.81e-01	0.044	0.039	6.61e-03
R Superficial Occipital Temporal	Superficial Tracts	2.69e-03	0.405	6.86e-01	9.81e-01	0.035	0.030	6.64e-03
L Superficial Occipital	Superficial Tracts	6.29e-03	0.952	3.41e-01	9.81e-01	0.044	0.039	6.61e-03
R Superficial Occipital	Superficial Tracts	3.53e-03	0.534	5.94e-01	9.81e-01	0.042	0.037	6.62e-03
L Superficial Parietal Occipital	Superficial Tracts	5.85e-04	0.088	9.30e-01	9.81e-01	0.040	0.034	6.63e-03
R Superficial Parietal Occipital	Superficial Tracts	-1.70e-03	-0.257	7.97e-01	9.81e-01	0.041	0.036	6.62e-03
L Superficial Parietal Temporal	Superficial Tracts	-2.51e-03	-0.380	7.04e-01	9.81e-01	0.042	0.037	6.62e-03
R Superficial Parietal Temporal	Superficial Tracts	-1.13e-03	-0.171	8.64e-01	9.81e-01	0.040	0.035	6.63e-03
L Superficial Parietal	Superficial Tracts	-2.10e-03	-0.319	7.49e-01	9.81e-01	0.052	0.046	6.59e-03
R Superficial Parietal	Superficial Tracts	-3.69e-03	-0.562	5.74e-01	9.81e-01	0.057	0.051	6.57e-03
L Superficial Temporal	Superficial Tracts	-6.86e-04	-0.103	9.18e-01	9.81e-01	0.033	0.027	6.65e-03
R Superficial Temporal	Superficial Tracts	2.59e-03	0.389	6.98e-01	9.81e-01	0.028	0.022	6.67e-03

### Sheet: 17_non-mito-ALP_SV_All
non-mito-ALP PD-PRS vs subcortical volume (All)
Region	effect_size	t_value	p_value	p_FDR	r2	r2_adj	SE
L Accumbens	4.14e-02	7.294	3.09e-13	3.33e-13	0.243	0.239	5.67e-03
R Accumbens	4.39e-02	7.596	3.16e-14	3.69e-14	0.215	0.211	5.78e-03
L Amygdala	2.65e-02	4.673	2.99e-06	2.99e-06	0.246	0.242	5.66e-03
R Amygdala	4.75e-02	8.405	4.52e-17	5.75e-17	0.251	0.247	5.65e-03
L Caudate	6.08e-02	9.797	1.28e-22	2.65e-22	0.096	0.091	6.20e-03
R Caudate	6.04e-02	9.793	1.33e-22	2.65e-22	0.107	0.102	6.16e-03
L Hippocampus	5.05e-02	8.874	7.48e-19	1.22e-18	0.240	0.236	5.69e-03
R Hippocampus	5.72e-02	9.993	1.81e-23	5.06e-23	0.231	0.227	5.72e-03
L Pallidum	7.17e-02	12.279	1.48e-34	6.89e-34	0.198	0.194	5.84e-03
R Pallidum	7.34e-02	12.411	2.87e-35	4.02e-34	0.177	0.173	5.92e-03
L Putamen	5.11e-02	8.869	7.86e-19	1.22e-18	0.219	0.215	5.77e-03
R Putamen	5.02e-02	8.667	4.69e-18	6.56e-18	0.213	0.209	5.79e-03
L Thalamus	6.77e-02	12.311	9.91e-35	6.89e-34	0.290	0.286	5.50e-03
R Thalamus	6.38e-02	11.752	8.37e-32	2.93e-31	0.306	0.303	5.43e-03

### Sheet: 18_non-mito-ALP_SWI_All
non-mito-ALP PD-PRS vs SWI (All)
Region	effect_size	t_value	p_value	p_FDR	r2	r2_adj	SE
L Accumbens	1.62e-02	2.733	6.28e-03	2.89e-02	0.008	0.003	5.92e-03
R Accumbens	8.86e-03	1.503	1.33e-01	2.13e-01	0.017	0.012	5.90e-03
L Amygdala	9.95e-03	1.694	9.04e-02	1.61e-01	0.023	0.019	5.88e-03
R Amygdala	-2.61e-04	-0.044	9.65e-01	9.65e-01	0.017	0.013	5.90e-03
L Caudate	-1.31e-02	-2.268	2.34e-02	5.34e-02	0.055	0.051	5.78e-03
R Caudate	-1.50e-02	-2.611	9.03e-03	2.89e-02	0.061	0.057	5.76e-03
L Hippocampus	-5.11e-03	-0.888	3.74e-01	4.99e-01	0.066	0.061	5.75e-03
R Hippocampus	3.57e-04	0.062	9.50e-01	9.65e-01	0.073	0.069	5.73e-03
L Pallidum	1.54e-02	2.615	8.94e-03	2.89e-02	0.015	0.010	5.90e-03
R Pallidum	7.26e-03	1.232	2.18e-01	3.17e-01	0.018	0.014	5.89e-03
L Putamen	-1.97e-02	-3.579	3.45e-04	2.76e-03	0.142	0.138	5.51e-03
R Putamen	-2.37e-02	-4.275	1.92e-05	3.07e-04	0.127	0.124	5.55e-03
L SubstantiaNigra	-1.34e-02	-2.281	2.25e-02	5.34e-02	0.018	0.014	5.89e-03
R SubstantiaNigra	-1.16e-02	-1.968	4.91e-02	9.82e-02	0.017	0.013	5.89e-03
L Thalamus	1.96e-03	0.340	7.34e-01	8.39e-01	0.062	0.058	5.76e-03
R Thalamus	-3.60e-03	-0.622	5.34e-01	6.57e-01	0.056	0.052	5.78e-03

### Sheet: 19_autophagy pathway_SA_All
autophagy pathway PD-PRS vs cortical surface area (All)
Region	effect_size	t_value	p_value	p_FDR	r2	r2_adj	SE
L Superior frontal	8.42e-03	1.528	1.27e-01	2.72e-01	0.253	0.249	5.51e-03
R Superior frontal	1.36e-02	2.478	1.32e-02	7.46e-02	0.261	0.257	5.48e-03
L Rostral middle frontal	9.32e-03	1.649	9.91e-02	2.46e-01	0.215	0.210	5.65e-03
R Rostral middle frontal	6.46e-03	1.129	2.59e-01	3.65e-01	0.194	0.190	5.72e-03
L Caudal middle frontal	5.57e-03	0.932	3.51e-01	4.44e-01	0.123	0.118	5.97e-03
R Caudal middle frontal	2.09e-03	0.346	7.30e-01	7.54e-01	0.101	0.096	6.05e-03
L Pars opercularis	1.40e-02	2.310	2.09e-02	9.97e-02	0.091	0.086	6.08e-03
R Pars opercularis	1.17e-02	1.937	5.28e-02	1.49e-01	0.100	0.095	6.05e-03
L Pars triangularis	4.37e-03	0.735	4.62e-01	5.51e-01	0.132	0.128	5.94e-03
R Pars triangularis	4.92e-03	0.826	4.09e-01	5.07e-01	0.126	0.121	5.96e-03
L Pars orbitalis	-3.27e-03	-0.565	5.72e-01	6.22e-01	0.178	0.173	5.78e-03
R Pars orbitalis	7.23e-05	0.012	9.90e-01	9.94e-01	0.176	0.172	5.79e-03
L Lateral orbitofrontal	8.94e-03	1.616	1.06e-01	2.53e-01	0.248	0.244	5.53e-03
R Lateral orbitofrontal	1.11e-02	2.056	3.98e-02	1.37e-01	0.278	0.275	5.42e-03
L Medial orbitofrontal	6.21e-03	1.107	2.68e-01	3.70e-01	0.226	0.222	5.61e-03
R Medial orbitofrontal	1.43e-02	2.540	1.11e-02	7.20e-02	0.220	0.216	5.63e-03
L Precentral	8.39e-03	1.495	1.35e-01	2.72e-01	0.226	0.222	5.61e-03
R Precentral	4.26e-03	0.752	4.52e-01	5.49e-01	0.212	0.208	5.66e-03
L Paracentral	1.17e-02	1.975	4.83e-02	1.47e-01	0.133	0.129	5.94e-03
R Paracentral	7.70e-03	1.303	1.93e-01	2.97e-01	0.140	0.136	5.91e-03
L Superior parietal	7.97e-03	1.317	1.88e-01	2.97e-01	0.100	0.096	6.05e-03
R Superior parietal	7.88e-03	1.311	1.90e-01	2.97e-01	0.112	0.107	6.01e-03
L Inferior parietal	1.33e-02	2.234	2.55e-02	1.13e-01	0.129	0.124	5.95e-03
R Inferior parietal	1.56e-02	2.702	6.90e-03	7.20e-02	0.186	0.181	5.76e-03
L Supramarginal	1.21e-02	2.114	3.46e-02	1.28e-01	0.196	0.192	5.72e-03
R Supramarginal	1.49e-02	2.524	1.16e-02	7.20e-02	0.149	0.144	5.88e-03
L Postcentral	1.86e-02	3.278	1.05e-03	6.49e-02	0.205	0.200	5.69e-03
R Postcentral	1.58e-02	2.720	6.54e-03	7.20e-02	0.171	0.166	5.81e-03
L Precuneus	6.22e-03	1.076	2.82e-01	3.80e-01	0.178	0.174	5.78e-03
R Precuneus	8.84e-03	1.549	1.21e-01	2.72e-01	0.200	0.196	5.71e-03
L Superior temporal	6.23e-03	1.140	2.54e-01	3.65e-01	0.266	0.263	5.46e-03
R Superior temporal	7.45e-03	1.325	1.85e-01	2.97e-01	0.224	0.220	5.62e-03
L Middle temporal	1.20e-02	2.109	3.50e-02	1.28e-01	0.209	0.204	5.67e-03
R Middle temporal	1.12e-02	1.995	4.60e-02	1.47e-01	0.219	0.215	5.64e-03
L Inferior temporal	9.55e-03	1.682	9.26e-02	2.39e-01	0.208	0.203	5.68e-03
R Inferior temporal	7.43e-03	1.329	1.84e-01	2.97e-01	0.232	0.228	5.59e-03
L Fusiform	1.11e-02	1.961	4.99e-02	1.47e-01	0.220	0.216	5.63e-03
R Fusiform	7.54e-03	1.371	1.70e-01	2.97e-01	0.256	0.252	5.50e-03
L Transverse temporal	-4.27e-05	-0.007	9.94e-01	9.94e-01	0.076	0.071	6.13e-03
R Transverse temporal	3.16e-03	0.519	6.04e-01	6.46e-01	0.086	0.081	6.10e-03
L Entorhinal	4.01e-03	0.661	5.09e-01	5.83e-01	0.096	0.091	6.07e-03
R Entorhinal	-3.69e-03	-0.613	5.40e-01	5.98e-01	0.108	0.103	6.02e-03
L Parahippocampal	5.96e-03	0.998	3.18e-01	4.20e-01	0.125	0.120	5.97e-03
R Parahippocampal	7.37e-03	1.253	2.10e-01	3.10e-01	0.149	0.144	5.88e-03
L Lateral occipital	1.58e-02	2.782	5.41e-03	7.20e-02	0.207	0.203	5.68e-03
R Lateral occipital	1.44e-02	2.567	1.03e-02	7.20e-02	0.226	0.222	5.61e-03
L Lingual	1.32e-02	2.193	2.83e-02	1.17e-01	0.116	0.111	6.00e-03
R Lingual	1.60e-02	2.653	7.98e-03	7.20e-02	0.106	0.102	6.03e-03
L Cuneus	1.03e-02	1.746	8.08e-02	2.18e-01	0.137	0.133	5.92e-03
R Cuneus	1.36e-02	2.340	1.93e-02	9.97e-02	0.168	0.164	5.82e-03
L Pericalcarine	7.99e-03	1.291	1.97e-01	2.97e-01	0.059	0.054	6.19e-03
R Pericalcarine	9.37e-03	1.521	1.28e-01	2.72e-01	0.068	0.064	6.16e-03
L Rostral anterior cingulate	1.54e-02	2.684	7.27e-03	7.20e-02	0.187	0.182	5.75e-03
R Rostral anterior cingulate	1.51e-02	2.528	1.15e-02	7.20e-02	0.127	0.123	5.96e-03
L Caudal anterior cingulate	3.80e-03	0.648	5.17e-01	5.83e-01	0.153	0.149	5.87e-03
R Caudal anterior cingulate	5.94e-03	0.962	3.36e-01	4.34e-01	0.062	0.057	6.18e-03
L Posterior cingulate	-2.47e-03	-0.420	6.74e-01	7.08e-01	0.150	0.145	5.88e-03
R Posterior cingulate	3.94e-03	0.665	5.06e-01	5.83e-01	0.139	0.134	5.92e-03
L Isthmus cingulate	7.97e-03	1.404	1.60e-01	2.92e-01	0.209	0.204	5.67e-03
R Isthmus cingulate	8.38e-03	1.458	1.45e-01	2.72e-01	0.188	0.183	5.75e-03
L Insula	8.25e-03	1.484	1.38e-01	2.72e-01	0.240	0.236	5.56e-03
R Insula	8.03e-03	1.459	1.45e-01	2.72e-01	0.256	0.252	5.50e-03

### Sheet: 20_autophagy pathway_CT_All
autophagy pathway PD-PRS vs cortical thickness (All)
Region	effect_size	t_value	p_value	p_FDR	r2	r2_adj	SE
L Superior frontal	-5.05e-03	-0.861	3.89e-01	7.93e-01	0.156	0.152	5.86e-03
R Superior frontal	-9.35e-03	-1.589	1.12e-01	7.74e-01	0.150	0.145	5.88e-03
L Rostral middle frontal	-2.63e-03	-0.441	6.59e-01	8.40e-01	0.123	0.119	5.98e-03
R Rostral middle frontal	-9.69e-03	-1.577	1.15e-01	7.74e-01	0.074	0.069	6.14e-03
L Caudal middle frontal	6.16e-03	1.019	3.08e-01	7.74e-01	0.102	0.097	6.05e-03
R Caudal middle frontal	-2.25e-04	-0.037	9.71e-01	9.95e-01	0.091	0.086	6.08e-03
L Pars opercularis	2.65e-03	0.436	6.63e-01	8.40e-01	0.091	0.086	6.09e-03
R Pars opercularis	3.68e-03	0.603	5.47e-01	8.40e-01	0.085	0.080	6.10e-03
L Pars triangularis	-2.74e-03	-0.455	6.49e-01	8.40e-01	0.107	0.102	6.03e-03
R Pars triangularis	-9.07e-03	-1.484	1.38e-01	7.74e-01	0.083	0.078	6.11e-03
L Pars orbitalis	6.33e-03	1.017	3.09e-01	7.74e-01	0.049	0.044	6.22e-03
R Pars orbitalis	5.26e-03	0.848	3.97e-01	7.93e-01	0.056	0.051	6.20e-03
L Lateral orbitofrontal	8.51e-04	0.135	8.92e-01	9.88e-01	0.028	0.023	6.29e-03
R Lateral orbitofrontal	-1.70e-03	-0.268	7.89e-01	9.26e-01	0.012	0.007	6.34e-03
L Medial orbitofrontal	2.30e-03	0.367	7.13e-01	8.85e-01	0.039	0.034	6.26e-03
R Medial orbitofrontal	-1.11e-02	-1.745	8.10e-02	7.74e-01	0.012	0.007	6.34e-03
L Precentral	4.09e-05	0.007	9.95e-01	9.95e-01	0.113	0.108	6.01e-03
R Precentral	3.48e-03	0.574	5.66e-01	8.40e-01	0.095	0.090	6.07e-03
L Paracentral	-5.59e-04	-0.091	9.27e-01	9.95e-01	0.076	0.071	6.13e-03
R Paracentral	7.32e-03	1.197	2.31e-01	7.74e-01	0.083	0.078	6.11e-03
L Superior parietal	5.36e-03	0.870	3.84e-01	7.93e-01	0.069	0.064	6.16e-03
R Superior parietal	7.61e-03	1.248	2.12e-01	7.74e-01	0.087	0.082	6.10e-03
L Inferior parietal	4.78e-03	0.807	4.20e-01	8.13e-01	0.138	0.133	5.93e-03
R Inferior parietal	6.14e-03	1.047	2.95e-01	7.74e-01	0.156	0.152	5.86e-03
L Supramarginal	1.56e-03	0.264	7.92e-01	9.26e-01	0.145	0.140	5.90e-03
R Supramarginal	2.60e-03	0.434	6.64e-01	8.40e-01	0.120	0.115	5.99e-03
L Postcentral	1.09e-02	1.808	7.06e-02	7.74e-01	0.105	0.101	6.04e-03
R Postcentral	6.99e-03	1.148	2.51e-01	7.74e-01	0.091	0.086	6.09e-03
L Precuneus	1.30e-02	2.118	3.42e-02	7.74e-01	0.080	0.075	6.12e-03
R Precuneus	2.71e-03	0.447	6.55e-01	8.40e-01	0.096	0.091	6.07e-03
L Superior temporal	6.14e-03	1.055	2.91e-01	7.74e-01	0.169	0.165	5.82e-03
R Superior temporal	5.46e-03	0.934	3.50e-01	7.93e-01	0.163	0.158	5.84e-03
L Middle temporal	-3.27e-03	-0.549	5.83e-01	8.40e-01	0.126	0.121	5.97e-03
R Middle temporal	7.41e-03	1.222	2.22e-01	7.74e-01	0.098	0.093	6.06e-03
L Inferior temporal	1.50e-04	0.024	9.81e-01	9.95e-01	0.062	0.057	6.18e-03
R Inferior temporal	-1.97e-03	-0.317	7.51e-01	9.14e-01	0.055	0.050	6.21e-03
L Fusiform	4.08e-03	0.665	5.06e-01	8.40e-01	0.075	0.071	6.14e-03
R Fusiform	3.22e-03	0.520	6.03e-01	8.40e-01	0.059	0.054	6.19e-03
L Transverse temporal	6.38e-03	1.011	3.12e-01	7.74e-01	0.021	0.016	6.31e-03
R Transverse temporal	-3.58e-03	-0.566	5.71e-01	8.40e-01	0.020	0.015	6.32e-03
L Entorhinal	6.28e-03	1.011	3.12e-01	7.74e-01	0.051	0.046	6.22e-03
R Entorhinal	8.24e-03	1.310	1.90e-01	7.74e-01	0.029	0.024	6.29e-03
L Parahippocampal	9.86e-03	1.574	1.16e-01	7.74e-01	0.036	0.031	6.27e-03
R Parahippocampal	-5.28e-03	-0.858	3.91e-01	7.93e-01	0.071	0.066	6.15e-03
L Lateral occipital	1.11e-03	0.180	8.57e-01	9.66e-01	0.067	0.062	6.16e-03
R Lateral occipital	7.13e-03	1.158	2.47e-01	7.74e-01	0.070	0.065	6.16e-03
L Lingual	3.01e-04	0.048	9.61e-01	9.95e-01	0.045	0.040	6.24e-03
R Lingual	-3.29e-03	-0.525	6.00e-01	8.40e-01	0.033	0.028	6.27e-03
L Cuneus	7.45e-03	1.181	2.38e-01	7.74e-01	0.023	0.018	6.31e-03
R Cuneus	7.54e-03	1.194	2.32e-01	7.74e-01	0.020	0.015	6.32e-03
L Pericalcarine	-3.51e-03	-0.557	5.77e-01	8.40e-01	0.027	0.022	6.30e-03
R Pericalcarine	-2.81e-03	-0.443	6.58e-01	8.40e-01	0.013	0.008	6.34e-03
L Rostral anterior cingulate	4.27e-03	0.674	5.00e-01	8.40e-01	0.014	0.009	6.34e-03
R Rostral anterior cingulate	3.31e-03	0.526	5.99e-01	8.40e-01	0.029	0.024	6.29e-03
L Caudal anterior cingulate	1.50e-03	0.241	8.10e-01	9.30e-01	0.044	0.039	6.24e-03
R Caudal anterior cingulate	-7.01e-03	-1.115	2.65e-01	7.74e-01	0.028	0.023	6.29e-03
L Posterior cingulate	-3.74e-03	-0.596	5.51e-01	8.40e-01	0.035	0.030	6.27e-03
R Posterior cingulate	5.15e-04	0.082	9.35e-01	9.95e-01	0.035	0.030	6.27e-03
L Isthmus cingulate	5.97e-03	0.950	3.42e-01	7.93e-01	0.033	0.027	6.28e-03
R Isthmus cingulate	6.92e-03	1.107	2.68e-01	7.74e-01	0.041	0.036	6.25e-03
L Insula	7.03e-03	1.124	2.61e-01	7.74e-01	0.039	0.034	6.25e-03
R Insula	7.61e-03	1.224	2.21e-01	7.74e-01	0.051	0.046	6.22e-03

### Sheet: 21_autophagy pathway_FA_All
autophagy pathway PD-PRS vs white matter fractional anisotropy (FA) (All)
Tract	Category	effect_size	t_value	p_value	p_FDR	r2	r2_adj	SE
L Arcuate Fasciculus	Association Tracts	1.31e-02	2.128	3.33e-02	1.34e-01	0.136	0.131	6.17e-03
R Arcuate Fasciculus	Association Tracts	1.66e-02	2.707	6.80e-03	1.20e-01	0.146	0.141	6.13e-03
L Cingulum Bundle	Association Tracts	1.20e-02	2.004	4.51e-02	1.37e-01	0.187	0.182	5.98e-03
R Cingulum Bundle	Association Tracts	1.05e-02	1.754	7.94e-02	1.76e-01	0.189	0.184	5.97e-03
L Extreme Capsule	Association Tracts	1.35e-02	2.254	2.42e-02	1.20e-01	0.183	0.178	5.99e-03
R Extreme Capsule	Association Tracts	1.37e-02	2.237	2.53e-02	1.20e-01	0.150	0.145	6.11e-03
L Inferior Longitudinal Fasciculus	Association Tracts	7.54e-03	1.239	2.15e-01	3.21e-01	0.157	0.152	6.09e-03
R Inferior Longitudinal Fasciculus	Association Tracts	6.26e-03	1.038	2.99e-01	3.93e-01	0.172	0.167	6.04e-03
L Inferior Occipito Frontal Fasciculus	Association Tracts	1.15e-02	1.895	5.81e-02	1.51e-01	0.157	0.152	6.09e-03
R Inferior Occipito Frontal Fasciculus	Association Tracts	1.14e-02	1.851	6.42e-02	1.51e-01	0.131	0.126	6.18e-03
L Middle Longitudinal Fasciculus	Association Tracts	7.41e-03	1.241	2.15e-01	3.21e-01	0.189	0.185	5.97e-03
R Middle Longitudinal Fasciculus	Association Tracts	7.88e-03	1.327	1.84e-01	2.99e-01	0.198	0.193	5.94e-03
L Superior Longitudinal Fasciculus III	Association Tracts	9.84e-03	1.565	1.18e-01	2.36e-01	0.102	0.097	6.29e-03
R Superior Longitudinal Fasciculus III	Association Tracts	1.34e-02	2.147	3.18e-02	1.34e-01	0.117	0.112	6.23e-03
L Superior Longitudinal Fasciculus II	Association Tracts	1.41e-02	2.283	2.25e-02	1.20e-01	0.138	0.133	6.16e-03
R Superior Longitudinal Fasciculus II	Association Tracts	1.72e-02	2.828	4.68e-03	1.20e-01	0.154	0.150	6.10e-03
L Superior Longitudinal Fasciculus I	Association Tracts	1.16e-02	1.940	5.24e-02	1.50e-01	0.184	0.179	5.99e-03
R Superior Longitudinal Fasciculus I	Association Tracts	1.04e-02	1.737	8.23e-02	1.77e-01	0.181	0.176	6.00e-03
L Uncinate Fasciculus	Association Tracts	1.15e-02	1.858	6.32e-02	1.51e-01	0.121	0.116	6.22e-03
R Uncinate Fasciculus	Association Tracts	1.30e-02	2.046	4.08e-02	1.34e-01	0.088	0.083	6.33e-03
Cortico Ponto Cerebellar	Cerebellar Tracts	1.21e-02	1.911	5.60e-02	1.51e-01	0.085	0.080	6.34e-03
L Inferior Cerebellar Peduncle	Cerebellar Tracts	8.74e-03	1.543	1.23e-01	2.36e-01	0.271	0.267	5.66e-03
R Inferior Cerebellar Peduncle	Cerebellar Tracts	6.36e-03	1.071	2.84e-01	3.84e-01	0.198	0.193	5.94e-03
L Intracerebellar Input and Purkinje Tract	Cerebellar Tracts	1.09e-02	1.931	5.35e-02	1.50e-01	0.274	0.270	5.65e-03
R Intracerebellar Input and Purkinje Tract	Cerebellar Tracts	4.97e-03	0.861	3.89e-01	4.81e-01	0.242	0.238	5.77e-03
L Intracerebellar Parallel Tract	Cerebellar Tracts	4.20e-03	0.725	4.69e-01	5.52e-01	0.235	0.230	5.80e-03
R Intracerebellar Parallel Tract	Cerebellar Tracts	5.88e-03	1.034	3.01e-01	3.93e-01	0.264	0.260	5.69e-03
Middle Cerebellar Peduncle	Cerebellar Tracts	7.36e-03	1.255	2.09e-01	3.21e-01	0.219	0.214	5.86e-03
Corpus Callosum 1	Commissural Tracts	1.30e-02	2.070	3.85e-02	1.34e-01	0.099	0.093	6.30e-03
Corpus Callosum 2	Commissural Tracts	1.46e-02	2.401	1.64e-02	1.20e-01	0.161	0.156	6.07e-03
Corpus Callosum 3	Commissural Tracts	1.40e-02	2.339	1.93e-02	1.20e-01	0.181	0.176	6.00e-03
Corpus Callosum 4	Commissural Tracts	1.38e-02	2.221	2.64e-02	1.20e-01	0.122	0.117	6.21e-03
Corpus Callosum 5	Commissural Tracts	9.82e-03	1.551	1.21e-01	2.36e-01	0.088	0.083	6.33e-03
Corpus Callosum 6	Commissural Tracts	7.22e-03	1.176	2.40e-01	3.40e-01	0.144	0.139	6.14e-03
Corpus Callosum 7	Commissural Tracts	4.48e-03	0.733	4.63e-01	5.52e-01	0.151	0.146	6.11e-03
L Corona Radiata Frontal	Projection Tracts	1.42e-02	2.243	2.49e-02	1.20e-01	0.092	0.086	6.32e-03
R Corona Radiata Frontal	Projection Tracts	1.54e-02	2.421	1.55e-02	1.20e-01	0.085	0.080	6.34e-03
L Corona Radiata Parietal	Projection Tracts	2.57e-03	0.403	6.87e-01	7.38e-01	0.071	0.066	6.39e-03
R Corona Radiata Parietal	Projection Tracts	3.72e-03	0.580	5.62e-01	6.41e-01	0.066	0.061	6.41e-03
L Corticospinal Tract	Projection Tracts	1.01e-02	1.574	1.16e-01	2.36e-01	0.056	0.051	6.44e-03
R Corticospinal Tract	Projection Tracts	1.16e-02	1.796	7.25e-02	1.65e-01	0.058	0.053	6.44e-03
L Posterior Limb of Internal Capsule	Projection Tracts	-1.11e-03	-0.172	8.63e-01	8.63e-01	0.058	0.053	6.44e-03
R Posterior Limb of Internal Capsule	Projection Tracts	3.61e-03	0.565	5.72e-01	6.43e-01	0.071	0.066	6.39e-03
L Striato Frontal	Projection Tracts	1.45e-02	2.331	1.98e-02	1.20e-01	0.124	0.119	6.21e-03
R Striato Frontal	Projection Tracts	1.61e-02	2.562	1.04e-02	1.20e-01	0.106	0.101	6.27e-03
L Striato Occipital	Projection Tracts	4.20e-03	0.677	4.98e-01	5.78e-01	0.123	0.118	6.21e-03
R Striato Occipital	Projection Tracts	2.07e-03	0.328	7.43e-01	7.64e-01	0.091	0.086	6.32e-03
L Striato Parietal	Projection Tracts	5.58e-03	0.876	3.81e-01	4.79e-01	0.076	0.071	6.37e-03
R Striato Parietal	Projection Tracts	1.30e-02	2.032	4.22e-02	1.34e-01	0.067	0.062	6.41e-03
L Thalamo Frontal	Projection Tracts	1.54e-02	2.465	1.37e-02	1.20e-01	0.115	0.110	6.24e-03
R Thalamo Frontal	Projection Tracts	1.62e-02	2.605	9.19e-03	1.20e-01	0.115	0.110	6.24e-03
L Thalamo Occipital	Projection Tracts	3.23e-03	0.523	6.01e-01	6.64e-01	0.135	0.130	6.17e-03
R Thalamo Occipital	Projection Tracts	2.31e-03	0.369	7.12e-01	7.46e-01	0.109	0.104	6.26e-03
L Thalamo Parietal	Projection Tracts	7.36e-03	1.170	2.42e-01	3.40e-01	0.100	0.095	6.29e-03
R Thalamo Parietal	Projection Tracts	8.51e-03	1.353	1.76e-01	2.92e-01	0.101	0.096	6.29e-03
L External Capsule	Striatal Tracts	1.12e-02	1.856	6.35e-02	1.51e-01	0.165	0.160	6.06e-03
R External Capsule	Striatal Tracts	1.28e-02	2.074	3.81e-02	1.34e-01	0.134	0.129	6.17e-03
L Superficial Frontal Parietal	Superficial Tracts	9.30e-03	1.484	1.38e-01	2.46e-01	0.107	0.102	6.27e-03
R Superficial Frontal Parietal	Superficial Tracts	1.31e-02	2.098	3.59e-02	1.34e-01	0.110	0.105	6.26e-03
L Superficial Frontal	Superficial Tracts	1.50e-02	2.456	1.40e-02	1.20e-01	0.153	0.148	6.10e-03
R Superficial Frontal	Superficial Tracts	1.71e-02	2.798	5.15e-03	1.20e-01	0.150	0.145	6.12e-03
L Superficial Occipital Temporal	Superficial Tracts	7.34e-03	1.211	2.26e-01	3.30e-01	0.166	0.161	6.06e-03
R Superficial Occipital Temporal	Superficial Tracts	4.43e-03	0.739	4.60e-01	5.52e-01	0.182	0.177	6.00e-03
L Superficial Occipital	Superficial Tracts	5.61e-03	0.917	3.59e-01	4.60e-01	0.151	0.146	6.11e-03
R Superficial Occipital	Superficial Tracts	2.23e-03	0.364	7.16e-01	7.46e-01	0.148	0.143	6.12e-03
L Superficial Parietal Occipital	Superficial Tracts	2.87e-03	0.477	6.33e-01	6.90e-01	0.179	0.175	6.01e-03
R Superficial Parietal Occipital	Superficial Tracts	1.81e-03	0.297	7.67e-01	7.77e-01	0.158	0.153	6.08e-03
L Superficial Parietal Temporal	Superficial Tracts	8.17e-03	1.380	1.68e-01	2.85e-01	0.203	0.198	5.92e-03
R Superficial Parietal Temporal	Superficial Tracts	7.63e-03	1.308	1.91e-01	3.03e-01	0.227	0.223	5.83e-03
L Superficial Parietal	Superficial Tracts	6.64e-03	1.079	2.80e-01	3.84e-01	0.140	0.135	6.15e-03
R Superficial Parietal	Superficial Tracts	9.00e-03	1.469	1.42e-01	2.46e-01	0.146	0.141	6.13e-03
L Superficial Temporal	Superficial Tracts	8.97e-03	1.478	1.39e-01	2.46e-01	0.163	0.158	6.07e-03
R Superficial Temporal	Superficial Tracts	8.76e-03	1.471	1.41e-01	2.46e-01	0.193	0.188	5.96e-03

### Sheet: 22_autophagy pathway_MD_All
autophagy pathway PD-PRS vs white matter mean diffusivity (MD) (All)
Tract	Category	effect_size	t_value	p_value	p_FDR	r2	r2_adj	SE
L Arcuate Fasciculus	Association Tracts	-6.93e-04	-0.107	9.15e-01	9.94e-01	0.039	0.034	6.46e-03
R Arcuate Fasciculus	Association Tracts	-7.21e-04	-0.112	9.11e-01	9.94e-01	0.040	0.035	6.46e-03
L Cingulum Bundle	Association Tracts	1.46e-03	0.227	8.21e-01	9.94e-01	0.045	0.039	6.44e-03
R Cingulum Bundle	Association Tracts	8.18e-04	0.127	8.99e-01	9.94e-01	0.044	0.039	6.45e-03
L Extreme Capsule	Association Tracts	4.34e-03	0.669	5.04e-01	9.94e-01	0.030	0.025	6.49e-03
R Extreme Capsule	Association Tracts	5.10e-03	0.784	4.33e-01	9.94e-01	0.028	0.023	6.50e-03
L Inferior Longitudinal Fasciculus	Association Tracts	-1.05e-03	-0.163	8.71e-01	9.94e-01	0.041	0.036	6.45e-03
R Inferior Longitudinal Fasciculus	Association Tracts	-3.99e-04	-0.062	9.51e-01	9.94e-01	0.034	0.028	6.48e-03
L Inferior Occipito Frontal Fasciculus	Association Tracts	4.87e-03	0.752	4.52e-01	9.94e-01	0.033	0.028	6.48e-03
R Inferior Occipito Frontal Fasciculus	Association Tracts	4.30e-03	0.663	5.07e-01	9.94e-01	0.033	0.027	6.48e-03
L Middle Longitudinal Fasciculus	Association Tracts	-6.00e-04	-0.093	9.26e-01	9.94e-01	0.035	0.030	6.47e-03
R Middle Longitudinal Fasciculus	Association Tracts	1.66e-04	0.026	9.79e-01	9.94e-01	0.035	0.029	6.48e-03
L Superior Longitudinal Fasciculus III	Association Tracts	-1.22e-03	-0.189	8.50e-01	9.94e-01	0.044	0.039	6.44e-03
R Superior Longitudinal Fasciculus III	Association Tracts	-1.88e-03	-0.293	7.69e-01	9.94e-01	0.054	0.049	6.41e-03
L Superior Longitudinal Fasciculus II	Association Tracts	1.37e-03	0.213	8.31e-01	9.94e-01	0.046	0.040	6.44e-03
R Superior Longitudinal Fasciculus II	Association Tracts	1.00e-03	0.156	8.76e-01	9.94e-01	0.055	0.050	6.41e-03
L Superior Longitudinal Fasciculus I	Association Tracts	1.43e-03	0.223	8.24e-01	9.94e-01	0.057	0.051	6.40e-03
R Superior Longitudinal Fasciculus I	Association Tracts	7.46e-04	0.117	9.07e-01	9.94e-01	0.061	0.056	6.39e-03
L Uncinate Fasciculus	Association Tracts	7.19e-03	1.102	2.71e-01	9.94e-01	0.021	0.015	6.52e-03
R Uncinate Fasciculus	Association Tracts	8.27e-03	1.267	2.05e-01	9.94e-01	0.019	0.013	6.53e-03
Cortico Ponto Cerebellar	Cerebellar Tracts	-3.67e-03	-0.564	5.73e-01	9.94e-01	0.024	0.018	6.51e-03
L Inferior Cerebellar Peduncle	Cerebellar Tracts	-9.50e-03	-1.482	1.38e-01	9.94e-01	0.055	0.049	6.41e-03
R Inferior Cerebellar Peduncle	Cerebellar Tracts	-5.30e-03	-0.824	4.10e-01	9.94e-01	0.049	0.044	6.43e-03
L Intracerebellar Input and Purkinje Tract	Cerebellar Tracts	-7.85e-03	-1.202	2.29e-01	9.94e-01	0.019	0.014	6.53e-03
R Intracerebellar Input and Purkinje Tract	Cerebellar Tracts	-5.99e-03	-0.918	3.59e-01	9.94e-01	0.021	0.015	6.52e-03
L Intracerebellar Parallel Tract	Cerebellar Tracts	-6.78e-03	-1.046	2.96e-01	9.94e-01	0.033	0.028	6.48e-03
R Intracerebellar Parallel Tract	Cerebellar Tracts	-5.23e-03	-0.805	4.21e-01	9.94e-01	0.029	0.024	6.49e-03
Middle Cerebellar Peduncle	Cerebellar Tracts	-4.45e-03	-0.680	4.97e-01	9.94e-01	0.012	0.007	6.55e-03
Corpus Callosum 1	Commissural Tracts	1.08e-02	1.660	9.69e-02	9.94e-01	0.023	0.017	6.52e-03
Corpus Callosum 2	Commissural Tracts	8.16e-03	1.275	2.02e-01	9.94e-01	0.058	0.053	6.40e-03
Corpus Callosum 3	Commissural Tracts	-1.27e-04	-0.020	9.84e-01	9.94e-01	0.087	0.082	6.30e-03
Corpus Callosum 4	Commissural Tracts	-1.88e-03	-0.297	7.67e-01	9.94e-01	0.074	0.069	6.34e-03
Corpus Callosum 5	Commissural Tracts	4.56e-04	0.071	9.43e-01	9.94e-01	0.061	0.056	6.39e-03
Corpus Callosum 6	Commissural Tracts	-7.26e-04	-0.113	9.10e-01	9.94e-01	0.044	0.039	6.44e-03
Corpus Callosum 7	Commissural Tracts	-3.98e-03	-0.618	5.36e-01	9.94e-01	0.049	0.044	6.43e-03
L Corona Radiata Frontal	Projection Tracts	-6.61e-04	-0.103	9.18e-01	9.94e-01	0.055	0.050	6.41e-03
R Corona Radiata Frontal	Projection Tracts	6.75e-04	0.106	9.16e-01	9.94e-01	0.059	0.054	6.39e-03
L Corona Radiata Parietal	Projection Tracts	-1.68e-03	-0.263	7.93e-01	9.94e-01	0.060	0.055	6.39e-03
R Corona Radiata Parietal	Projection Tracts	-9.15e-04	-0.142	8.87e-01	9.94e-01	0.050	0.045	6.42e-03
L Corticospinal Tract	Projection Tracts	-3.77e-03	-0.589	5.56e-01	9.94e-01	0.057	0.052	6.40e-03
R Corticospinal Tract	Projection Tracts	-2.31e-03	-0.361	7.18e-01	9.94e-01	0.053	0.047	6.42e-03
L Posterior Limb of Internal Capsule	Projection Tracts	2.16e-03	0.336	7.37e-01	9.94e-01	0.048	0.043	6.43e-03
R Posterior Limb of Internal Capsule	Projection Tracts	2.90e-03	0.454	6.50e-01	9.94e-01	0.060	0.055	6.39e-03
L Striato Frontal	Projection Tracts	4.37e-03	0.680	4.97e-01	9.94e-01	0.049	0.044	6.43e-03
R Striato Frontal	Projection Tracts	5.33e-03	0.831	4.06e-01	9.94e-01	0.054	0.049	6.41e-03
L Striato Occipital	Projection Tracts	3.76e-04	0.059	9.53e-01	9.94e-01	0.048	0.043	6.43e-03
R Striato Occipital	Projection Tracts	-2.77e-03	-0.429	6.68e-01	9.94e-01	0.045	0.039	6.44e-03
L Striato Parietal	Projection Tracts	1.20e-03	0.185	8.53e-01	9.94e-01	0.040	0.035	6.46e-03
R Striato Parietal	Projection Tracts	1.15e-03	0.180	8.57e-01	9.94e-01	0.050	0.045	6.42e-03
L Thalamo Frontal	Projection Tracts	2.00e-03	0.312	7.55e-01	9.94e-01	0.056	0.050	6.41e-03
R Thalamo Frontal	Projection Tracts	3.03e-03	0.476	6.34e-01	9.94e-01	0.065	0.059	6.37e-03
L Thalamo Occipital	Projection Tracts	1.24e-04	0.019	9.85e-01	9.94e-01	0.051	0.045	6.42e-03
R Thalamo Occipital	Projection Tracts	-2.54e-03	-0.395	6.93e-01	9.94e-01	0.048	0.043	6.43e-03
L Thalamo Parietal	Projection Tracts	-1.85e-04	-0.029	9.77e-01	9.94e-01	0.044	0.038	6.45e-03
R Thalamo Parietal	Projection Tracts	2.73e-04	0.043	9.66e-01	9.94e-01	0.049	0.044	6.43e-03
L External Capsule	Striatal Tracts	4.73e-03	0.730	4.65e-01	9.94e-01	0.033	0.027	6.48e-03
R External Capsule	Striatal Tracts	5.18e-03	0.801	4.23e-01	9.94e-01	0.038	0.032	6.47e-03
L Superficial Frontal Parietal	Superficial Tracts	-2.08e-03	-0.326	7.45e-01	9.94e-01	0.061	0.056	6.39e-03
R Superficial Frontal Parietal	Superficial Tracts	-2.29e-03	-0.358	7.20e-01	9.94e-01	0.061	0.056	6.39e-03
L Superficial Frontal	Superficial Tracts	3.28e-03	0.515	6.07e-01	9.94e-01	0.063	0.058	6.38e-03
R Superficial Frontal	Superficial Tracts	3.02e-03	0.474	6.35e-01	9.94e-01	0.069	0.064	6.36e-03
L Superficial Occipital Temporal	Superficial Tracts	-1.39e-03	-0.215	8.29e-01	9.94e-01	0.044	0.039	6.44e-03
R Superficial Occipital Temporal	Superficial Tracts	-1.82e-03	-0.281	7.79e-01	9.94e-01	0.035	0.030	6.47e-03
L Superficial Occipital	Superficial Tracts	4.44e-05	0.007	9.94e-01	9.94e-01	0.044	0.039	6.44e-03
R Superficial Occipital	Superficial Tracts	-2.29e-03	-0.355	7.22e-01	9.94e-01	0.042	0.037	6.45e-03
L Superficial Parietal Occipital	Superficial Tracts	-7.50e-05	-0.012	9.91e-01	9.94e-01	0.040	0.034	6.46e-03
R Superficial Parietal Occipital	Superficial Tracts	-1.91e-03	-0.297	7.67e-01	9.94e-01	0.041	0.036	6.45e-03
L Superficial Parietal Temporal	Superficial Tracts	-1.10e-03	-0.171	8.64e-01	9.94e-01	0.042	0.037	6.45e-03
R Superficial Parietal Temporal	Superficial Tracts	-1.03e-03	-0.160	8.73e-01	9.94e-01	0.040	0.035	6.46e-03
L Superficial Parietal	Superficial Tracts	-4.23e-04	-0.066	9.47e-01	9.94e-01	0.052	0.046	6.42e-03
R Superficial Parietal	Superficial Tracts	-7.22e-04	-0.113	9.10e-01	9.94e-01	0.057	0.051	6.40e-03
L Superficial Temporal	Superficial Tracts	-1.99e-03	-0.307	7.59e-01	9.94e-01	0.033	0.027	6.48e-03
R Superficial Temporal	Superficial Tracts	5.43e-04	0.084	9.33e-01	9.94e-01	0.028	0.022	6.50e-03

### Sheet: 23_autophagy pathway_SV_All
autophagy pathway PD-PRS vs subcortical volume (All)
Region	effect_size	t_value	p_value	p_FDR	r2	r2_adj	SE
L Accumbens	1.48e-02	2.658	7.87e-03	1.10e-02	0.242	0.238	5.55e-03
R Accumbens	1.70e-02	3.004	2.67e-03	4.15e-03	0.214	0.209	5.66e-03
L Amygdala	8.84e-03	1.596	1.10e-01	1.19e-01	0.246	0.242	5.54e-03
R Amygdala	1.93e-03	0.350	7.27e-01	7.27e-01	0.249	0.245	5.53e-03
L Caudate	2.87e-02	4.726	2.30e-06	3.22e-05	0.093	0.089	6.07e-03
R Caudate	2.68e-02	4.440	9.04e-06	6.33e-05	0.104	0.100	6.04e-03
L Hippocampus	2.42e-02	4.340	1.43e-05	6.67e-05	0.238	0.234	5.57e-03
R Hippocampus	1.77e-02	3.166	1.54e-03	2.70e-03	0.228	0.224	5.60e-03
L Pallidum	1.96e-02	3.414	6.40e-04	1.28e-03	0.194	0.189	5.73e-03
R Pallidum	2.17e-02	3.744	1.81e-04	5.07e-04	0.173	0.168	5.80e-03
L Putamen	1.32e-02	2.337	1.94e-02	2.47e-02	0.216	0.212	5.65e-03
R Putamen	1.30e-02	2.290	2.20e-02	2.57e-02	0.211	0.207	5.67e-03
L Thalamus	1.97e-02	3.659	2.54e-04	5.92e-04	0.286	0.282	5.39e-03
R Thalamus	2.15e-02	4.047	5.20e-05	1.82e-04	0.303	0.299	5.32e-03

### Sheet: 24_autophagy pathway_SWI_All
autophagy pathway PD-PRS vs SWI (All)
Region	effect_size	t_value	p_value	p_FDR	r2	r2_adj	SE
L Accumbens	1.16e-02	1.987	4.70e-02	2.50e-01	0.008	0.003	5.82e-03
R Accumbens	1.02e-02	1.763	7.80e-02	3.12e-01	0.017	0.012	5.79e-03
L Amygdala	-1.67e-03	-0.288	7.73e-01	7.73e-01	0.023	0.019	5.77e-03
R Amygdala	3.39e-03	0.586	5.58e-01	7.35e-01	0.017	0.013	5.79e-03
L Caudate	-4.21e-03	-0.742	4.58e-01	7.35e-01	0.055	0.050	5.68e-03
R Caudate	-2.63e-03	-0.464	6.43e-01	7.35e-01	0.061	0.056	5.66e-03
L Hippocampus	-5.59e-03	-0.990	3.22e-01	7.35e-01	0.066	0.061	5.65e-03
R Hippocampus	2.23e-03	0.397	6.91e-01	7.37e-01	0.073	0.069	5.63e-03
L Pallidum	3.44e-03	0.593	5.53e-01	7.35e-01	0.014	0.010	5.80e-03
R Pallidum	4.45e-03	0.769	4.42e-01	7.35e-01	0.018	0.014	5.79e-03
L Putamen	-1.40e-02	-2.584	9.78e-03	1.56e-01	0.142	0.138	5.41e-03
R Putamen	-1.27e-02	-2.319	2.04e-02	1.63e-01	0.127	0.123	5.46e-03
L SubstantiaNigra	5.32e-03	0.919	3.58e-01	7.35e-01	0.018	0.014	5.79e-03
R SubstantiaNigra	4.58e-03	0.791	4.29e-01	7.35e-01	0.017	0.013	5.79e-03
L Thalamus	-2.78e-03	-0.492	6.22e-01	7.35e-01	0.062	0.058	5.66e-03
R Thalamus	-3.06e-03	-0.539	5.90e-01	7.35e-01	0.056	0.052	5.67e-03

### Sheet: 25_lysosomal pathway_SA_All
lysosomal pathway PD-PRS vs cortical surface area (All)
Region	effect_size	t_value	p_value	p_FDR	r2	r2_adj	SE
L Superior frontal	-4.36e-03	-0.775	4.38e-01	9.88e-01	0.252	0.249	5.62e-03
R Superior frontal	3.74e-04	0.067	9.47e-01	9.88e-01	0.260	0.257	5.59e-03
L Rostral middle frontal	-2.04e-03	-0.353	7.24e-01	9.88e-01	0.215	0.210	5.77e-03
R Rostral middle frontal	-2.32e-03	-0.398	6.91e-01	9.88e-01	0.194	0.190	5.84e-03
L Caudal middle frontal	-3.98e-03	-0.654	5.13e-01	9.88e-01	0.123	0.118	6.09e-03
R Caudal middle frontal	-1.69e-03	-0.273	7.85e-01	9.88e-01	0.101	0.096	6.17e-03
L Pars opercularis	-1.71e-03	-0.275	7.83e-01	9.88e-01	0.091	0.086	6.20e-03
R Pars opercularis	7.84e-03	1.270	2.04e-01	8.75e-01	0.100	0.095	6.17e-03
L Pars triangularis	6.24e-04	0.103	9.18e-01	9.88e-01	0.132	0.128	6.06e-03
R Pars triangularis	-7.83e-04	-0.129	8.98e-01	9.88e-01	0.126	0.121	6.08e-03
L Pars orbitalis	8.01e-03	1.358	1.74e-01	8.75e-01	0.178	0.173	5.90e-03
R Pars orbitalis	-8.89e-05	-0.015	9.88e-01	9.88e-01	0.176	0.172	5.91e-03
L Lateral orbitofrontal	-3.99e-03	-0.707	4.79e-01	9.88e-01	0.248	0.244	5.64e-03
R Lateral orbitofrontal	-1.94e-03	-0.350	7.26e-01	9.88e-01	0.278	0.275	5.53e-03
L Medial orbitofrontal	-4.45e-03	-0.778	4.36e-01	9.88e-01	0.226	0.222	5.72e-03
R Medial orbitofrontal	-1.43e-02	-2.482	1.31e-02	4.12e-01	0.220	0.216	5.75e-03
L Precentral	-5.57e-03	-0.973	3.31e-01	9.76e-01	0.226	0.222	5.72e-03
R Precentral	-7.21e-03	-1.249	2.12e-01	8.75e-01	0.212	0.208	5.77e-03
L Paracentral	7.61e-04	0.126	9.00e-01	9.88e-01	0.133	0.129	6.06e-03
R Paracentral	-1.22e-03	-0.203	8.39e-01	9.88e-01	0.140	0.136	6.03e-03
L Superior parietal	-3.20e-04	-0.052	9.59e-01	9.88e-01	0.100	0.096	6.17e-03
R Superior parietal	-3.73e-03	-0.607	5.44e-01	9.88e-01	0.111	0.107	6.13e-03
L Inferior parietal	1.32e-04	0.022	9.83e-01	9.88e-01	0.129	0.124	6.07e-03
R Inferior parietal	-1.25e-03	-0.212	8.32e-01	9.88e-01	0.186	0.181	5.87e-03
L Supramarginal	-4.19e-03	-0.719	4.72e-01	9.88e-01	0.196	0.191	5.83e-03
R Supramarginal	-1.91e-03	-0.318	7.51e-01	9.88e-01	0.149	0.144	6.00e-03
L Postcentral	-5.88e-03	-1.014	3.11e-01	9.63e-01	0.204	0.200	5.80e-03
R Postcentral	3.67e-04	0.062	9.51e-01	9.88e-01	0.170	0.166	5.93e-03
L Precuneus	-6.84e-03	-1.159	2.46e-01	9.55e-01	0.178	0.174	5.90e-03
R Precuneus	-1.28e-03	-0.220	8.26e-01	9.88e-01	0.200	0.195	5.82e-03
L Superior temporal	-9.74e-03	-1.749	8.04e-02	6.71e-01	0.267	0.263	5.57e-03
R Superior temporal	-9.72e-03	-1.697	8.97e-02	6.71e-01	0.224	0.220	5.73e-03
L Middle temporal	3.76e-04	0.065	9.48e-01	9.88e-01	0.208	0.204	5.79e-03
R Middle temporal	-6.28e-03	-1.091	2.75e-01	9.63e-01	0.219	0.215	5.75e-03
L Inferior temporal	-3.55e-03	-0.613	5.40e-01	9.88e-01	0.207	0.203	5.79e-03
R Inferior temporal	-6.02e-03	-1.055	2.91e-01	9.63e-01	0.232	0.228	5.70e-03
L Fusiform	3.83e-04	0.067	9.47e-01	9.88e-01	0.220	0.215	5.75e-03
R Fusiform	-8.30e-03	-1.480	1.39e-01	8.61e-01	0.256	0.252	5.61e-03
L Transverse temporal	-1.07e-02	-1.709	8.75e-02	6.71e-01	0.076	0.071	6.25e-03
R Transverse temporal	-5.62e-03	-0.903	3.66e-01	9.88e-01	0.086	0.081	6.22e-03
L Entorhinal	-1.99e-03	-0.322	7.47e-01	9.88e-01	0.096	0.091	6.19e-03
R Entorhinal	-6.26e-03	-1.019	3.08e-01	9.63e-01	0.108	0.103	6.14e-03
L Parahippocampal	1.31e-03	0.215	8.30e-01	9.88e-01	0.125	0.120	6.09e-03
R Parahippocampal	-2.57e-03	-0.429	6.68e-01	9.88e-01	0.149	0.144	6.00e-03
L Lateral occipital	3.80e-03	0.657	5.11e-01	9.88e-01	0.207	0.203	5.79e-03
R Lateral occipital	-1.74e-03	-0.305	7.61e-01	9.88e-01	0.226	0.221	5.72e-03
L Lingual	1.42e-02	2.327	1.99e-02	4.12e-01	0.116	0.111	6.12e-03
R Lingual	1.02e-02	1.658	9.74e-02	6.71e-01	0.106	0.101	6.15e-03
L Cuneus	1.03e-03	0.171	8.64e-01	9.88e-01	0.137	0.133	6.04e-03
R Cuneus	-3.76e-04	-0.063	9.49e-01	9.88e-01	0.168	0.164	5.93e-03
L Pericalcarine	8.72e-03	1.382	1.67e-01	8.75e-01	0.059	0.054	6.31e-03
R Pericalcarine	2.86e-03	0.455	6.49e-01	9.88e-01	0.068	0.064	6.28e-03
L Rostral anterior cingulate	-4.53e-03	-0.772	4.40e-01	9.88e-01	0.187	0.182	5.87e-03
R Rostral anterior cingulate	-1.09e-03	-0.179	8.58e-01	9.88e-01	0.127	0.122	6.08e-03
L Caudal anterior cingulate	-7.93e-03	-1.325	1.85e-01	8.75e-01	0.153	0.149	5.99e-03
R Caudal anterior cingulate	-1.01e-03	-0.160	8.73e-01	9.88e-01	0.062	0.057	6.30e-03
L Posterior cingulate	-1.12e-02	-1.875	6.08e-02	6.71e-01	0.150	0.146	6.00e-03
R Posterior cingulate	-1.57e-03	-0.260	7.95e-01	9.88e-01	0.139	0.134	6.04e-03
L Isthmus cingulate	-4.97e-03	-0.859	3.90e-01	9.88e-01	0.209	0.204	5.79e-03
R Isthmus cingulate	-4.06e-03	-0.693	4.88e-01	9.88e-01	0.187	0.183	5.86e-03
L Insula	-1.36e-02	-2.406	1.62e-02	4.12e-01	0.240	0.236	5.67e-03
R Insula	-9.45e-03	-1.684	9.22e-02	6.71e-01	0.256	0.252	5.61e-03

### Sheet: 26_lysosomal pathway_CT_All
lysosomal pathway PD-PRS vs cortical thickness (All)
Region	effect_size	t_value	p_value	p_FDR	r2	r2_adj	SE
L Superior frontal	5.83e-03	0.976	3.29e-01	8.99e-01	0.156	0.152	5.98e-03
R Superior frontal	1.52e-03	0.253	8.00e-01	8.99e-01	0.150	0.145	6.00e-03
L Rostral middle frontal	1.34e-03	0.219	8.27e-01	8.99e-01	0.123	0.119	6.10e-03
R Rostral middle frontal	3.69e-03	0.590	5.55e-01	8.99e-01	0.074	0.069	6.26e-03
L Caudal middle frontal	3.56e-03	0.577	5.64e-01	8.99e-01	0.102	0.097	6.17e-03
R Caudal middle frontal	-1.55e-03	-0.250	8.03e-01	8.99e-01	0.091	0.086	6.21e-03
L Pars opercularis	6.66e-03	1.072	2.84e-01	8.99e-01	0.091	0.086	6.21e-03
R Pars opercularis	3.95e-03	0.634	5.26e-01	8.99e-01	0.085	0.080	6.23e-03
L Pars triangularis	-3.49e-03	-0.567	5.70e-01	8.99e-01	0.107	0.102	6.15e-03
R Pars triangularis	-2.27e-03	-0.365	7.15e-01	8.99e-01	0.083	0.078	6.23e-03
L Pars orbitalis	7.79e-03	1.228	2.20e-01	8.99e-01	0.049	0.044	6.35e-03
R Pars orbitalis	4.18e-03	0.661	5.08e-01	8.99e-01	0.056	0.051	6.33e-03
L Lateral orbitofrontal	8.60e-03	1.340	1.80e-01	8.99e-01	0.028	0.023	6.42e-03
R Lateral orbitofrontal	3.49e-03	0.539	5.90e-01	8.99e-01	0.012	0.007	6.47e-03
L Medial orbitofrontal	-2.26e-03	-0.355	7.23e-01	8.99e-01	0.039	0.034	6.38e-03
R Medial orbitofrontal	4.64e-03	0.717	4.73e-01	8.99e-01	0.012	0.007	6.47e-03
L Precentral	8.50e-03	1.386	1.66e-01	8.99e-01	0.113	0.108	6.13e-03
R Precentral	5.13e-03	0.828	4.08e-01	8.99e-01	0.095	0.090	6.19e-03
L Paracentral	-9.88e-04	-0.158	8.75e-01	9.08e-01	0.076	0.071	6.26e-03
R Paracentral	2.54e-03	0.407	6.84e-01	8.99e-01	0.083	0.078	6.23e-03
L Superior parietal	-5.91e-03	-0.941	3.47e-01	8.99e-01	0.069	0.064	6.28e-03
R Superior parietal	-1.75e-03	-0.281	7.79e-01	8.99e-01	0.087	0.082	6.22e-03
L Inferior parietal	-4.24e-03	-0.702	4.83e-01	8.99e-01	0.138	0.133	6.04e-03
R Inferior parietal	2.65e-03	0.443	6.58e-01	8.99e-01	0.156	0.152	5.98e-03
L Supramarginal	-4.92e-03	-0.818	4.14e-01	8.99e-01	0.145	0.140	6.02e-03
R Supramarginal	-3.46e-03	-0.567	5.71e-01	8.99e-01	0.120	0.115	6.11e-03
L Postcentral	-8.63e-03	-1.402	1.61e-01	8.99e-01	0.105	0.101	6.16e-03
R Postcentral	-5.47e-03	-0.881	3.78e-01	8.99e-01	0.091	0.086	6.21e-03
L Precuneus	-1.91e-04	-0.031	9.76e-01	9.76e-01	0.079	0.075	6.25e-03
R Precuneus	-1.37e-03	-0.222	8.25e-01	8.99e-01	0.096	0.091	6.19e-03
L Superior temporal	-5.40e-03	-0.911	3.62e-01	8.99e-01	0.169	0.165	5.93e-03
R Superior temporal	1.80e-03	0.301	7.63e-01	8.99e-01	0.162	0.158	5.96e-03
L Middle temporal	-5.09e-03	-0.836	4.03e-01	8.99e-01	0.126	0.121	6.09e-03
R Middle temporal	6.93e-03	1.121	2.62e-01	8.99e-01	0.098	0.093	6.18e-03
L Inferior temporal	-3.38e-03	-0.536	5.92e-01	8.99e-01	0.062	0.057	6.30e-03
R Inferior temporal	3.39e-03	0.535	5.93e-01	8.99e-01	0.055	0.050	6.33e-03
L Fusiform	-4.26e-03	-0.681	4.96e-01	8.99e-01	0.075	0.071	6.26e-03
R Fusiform	-9.60e-04	-0.152	8.79e-01	9.08e-01	0.059	0.054	6.31e-03
L Transverse temporal	-3.06e-04	-0.048	9.62e-01	9.76e-01	0.021	0.016	6.44e-03
R Transverse temporal	-2.50e-03	-0.388	6.98e-01	8.99e-01	0.020	0.015	6.44e-03
L Entorhinal	2.72e-03	0.429	6.68e-01	8.99e-01	0.051	0.046	6.34e-03
R Entorhinal	-8.10e-03	-1.263	2.07e-01	8.99e-01	0.029	0.024	6.41e-03
L Parahippocampal	5.41e-03	0.846	3.98e-01	8.99e-01	0.036	0.031	6.39e-03
R Parahippocampal	8.19e-03	1.306	1.92e-01	8.99e-01	0.071	0.066	6.27e-03
L Lateral occipital	-1.87e-03	-0.297	7.66e-01	8.99e-01	0.067	0.062	6.29e-03
R Lateral occipital	5.79e-03	0.923	3.56e-01	8.99e-01	0.070	0.065	6.28e-03
L Lingual	9.09e-03	1.430	1.53e-01	8.99e-01	0.045	0.040	6.36e-03
R Lingual	6.47e-03	1.011	3.12e-01	8.99e-01	0.033	0.028	6.40e-03
L Cuneus	-2.36e-03	-0.366	7.14e-01	8.99e-01	0.023	0.017	6.44e-03
R Cuneus	2.51e-03	0.390	6.97e-01	8.99e-01	0.020	0.015	6.44e-03
L Pericalcarine	-4.22e-03	-0.657	5.11e-01	8.99e-01	0.027	0.022	6.42e-03
R Pericalcarine	-7.08e-03	-1.095	2.74e-01	8.99e-01	0.013	0.008	6.47e-03
L Rostral anterior cingulate	4.05e-03	0.626	5.31e-01	8.99e-01	0.014	0.009	6.46e-03
R Rostral anterior cingulate	-2.24e-03	-0.349	7.27e-01	8.99e-01	0.029	0.024	6.41e-03
L Caudal anterior cingulate	1.45e-02	2.275	2.29e-02	7.10e-01	0.044	0.039	6.36e-03
R Caudal anterior cingulate	-2.23e-03	-0.347	7.29e-01	8.99e-01	0.028	0.023	6.42e-03
L Posterior cingulate	2.54e-03	0.397	6.91e-01	8.99e-01	0.035	0.030	6.40e-03
R Posterior cingulate	1.20e-03	0.187	8.51e-01	9.08e-01	0.035	0.030	6.39e-03
L Isthmus cingulate	1.59e-02	2.477	1.33e-02	7.10e-01	0.033	0.028	6.40e-03
R Isthmus cingulate	4.30e-03	0.674	5.00e-01	8.99e-01	0.041	0.036	6.37e-03
L Insula	4.65e-03	0.729	4.66e-01	8.99e-01	0.039	0.034	6.38e-03
R Insula	-5.35e-03	-0.843	3.99e-01	8.99e-01	0.051	0.046	6.34e-03

### Sheet: 27_lysosomal pathway_FA_All
lysosomal pathway PD-PRS vs white matter fractional anisotropy (FA) (All)
Tract	Category	effect_size	t_value	p_value	p_FDR	r2	r2_adj	SE
L Arcuate Fasciculus	Association Tracts	1.29e-02	2.041	4.13e-02	1.34e-01	0.136	0.131	6.30e-03
R Arcuate Fasciculus	Association Tracts	1.00e-02	1.598	1.10e-01	2.36e-01	0.146	0.141	6.26e-03
L Cingulum Bundle	Association Tracts	1.34e-02	2.191	2.85e-02	1.15e-01	0.187	0.182	6.11e-03
R Cingulum Bundle	Association Tracts	1.24e-02	2.031	4.23e-02	1.34e-01	0.189	0.184	6.10e-03
L Extreme Capsule	Association Tracts	1.38e-02	2.254	2.42e-02	1.09e-01	0.183	0.178	6.13e-03
R Extreme Capsule	Association Tracts	1.27e-02	2.029	4.24e-02	1.34e-01	0.150	0.145	6.25e-03
L Inferior Longitudinal Fasciculus	Association Tracts	8.71e-03	1.399	1.62e-01	2.81e-01	0.157	0.152	6.22e-03
R Inferior Longitudinal Fasciculus	Association Tracts	6.99e-03	1.134	2.57e-01	3.41e-01	0.172	0.167	6.17e-03
L Inferior Occipito Frontal Fasciculus	Association Tracts	1.22e-02	1.953	5.09e-02	1.43e-01	0.157	0.152	6.22e-03
R Inferior Occipito Frontal Fasciculus	Association Tracts	1.19e-02	1.887	5.92e-02	1.56e-01	0.131	0.126	6.32e-03
L Middle Longitudinal Fasciculus	Association Tracts	6.95e-03	1.139	2.55e-01	3.41e-01	0.189	0.185	6.10e-03
R Middle Longitudinal Fasciculus	Association Tracts	8.98e-03	1.479	1.39e-01	2.68e-01	0.198	0.193	6.07e-03
L Superior Longitudinal Fasciculus III	Association Tracts	1.49e-02	2.320	2.04e-02	1.09e-01	0.102	0.097	6.42e-03
R Superior Longitudinal Fasciculus III	Association Tracts	1.74e-02	2.727	6.40e-03	1.09e-01	0.117	0.112	6.37e-03
L Superior Longitudinal Fasciculus II	Association Tracts	1.17e-02	1.854	6.37e-02	1.60e-01	0.138	0.133	6.29e-03
R Superior Longitudinal Fasciculus II	Association Tracts	1.40e-02	2.253	2.43e-02	1.09e-01	0.154	0.149	6.23e-03
L Superior Longitudinal Fasciculus I	Association Tracts	9.56e-03	1.561	1.19e-01	2.47e-01	0.184	0.179	6.12e-03
R Superior Longitudinal Fasciculus I	Association Tracts	1.23e-02	1.997	4.59e-02	1.34e-01	0.181	0.176	6.13e-03
L Uncinate Fasciculus	Association Tracts	1.35e-02	2.124	3.37e-02	1.23e-01	0.121	0.116	6.35e-03
R Uncinate Fasciculus	Association Tracts	1.57e-02	2.419	1.56e-02	1.09e-01	0.088	0.083	6.47e-03
Cortico Ponto Cerebellar	Cerebellar Tracts	9.48e-03	1.463	1.44e-01	2.69e-01	0.085	0.080	6.48e-03
L Inferior Cerebellar Peduncle	Cerebellar Tracts	6.83e-03	1.179	2.38e-01	3.41e-01	0.271	0.266	5.79e-03
R Inferior Cerebellar Peduncle	Cerebellar Tracts	3.60e-03	0.593	5.53e-01	6.03e-01	0.197	0.193	6.07e-03
L Intracerebellar Input and Purkinje Tract	Cerebellar Tracts	5.96e-03	1.032	3.02e-01	3.77e-01	0.274	0.270	5.77e-03
R Intracerebellar Input and Purkinje Tract	Cerebellar Tracts	7.54e-03	1.278	2.01e-01	3.10e-01	0.242	0.238	5.90e-03
L Intracerebellar Parallel Tract	Cerebellar Tracts	-3.95e-03	-0.665	5.06e-01	5.68e-01	0.235	0.230	5.93e-03
R Intracerebellar Parallel Tract	Cerebellar Tracts	6.00e-03	1.032	3.02e-01	3.77e-01	0.264	0.260	5.82e-03
Middle Cerebellar Peduncle	Cerebellar Tracts	7.61e-03	1.270	2.04e-01	3.10e-01	0.219	0.214	5.99e-03
Corpus Callosum 1	Commissural Tracts	1.50e-02	2.327	2.00e-02	1.09e-01	0.099	0.093	6.43e-03
Corpus Callosum 2	Commissural Tracts	1.61e-02	2.595	9.47e-03	1.09e-01	0.161	0.156	6.21e-03
Corpus Callosum 3	Commissural Tracts	1.38e-02	2.243	2.49e-02	1.09e-01	0.181	0.176	6.13e-03
Corpus Callosum 4	Commissural Tracts	1.48e-02	2.337	1.95e-02	1.09e-01	0.122	0.117	6.35e-03
Corpus Callosum 5	Commissural Tracts	1.40e-02	2.163	3.05e-02	1.17e-01	0.089	0.083	6.47e-03
Corpus Callosum 6	Commissural Tracts	1.12e-02	1.785	7.43e-02	1.81e-01	0.144	0.139	6.27e-03
Corpus Callosum 7	Commissural Tracts	8.37e-03	1.341	1.80e-01	2.86e-01	0.151	0.146	6.25e-03
L Corona Radiata Frontal	Projection Tracts	1.22e-02	1.882	5.99e-02	1.56e-01	0.092	0.086	6.46e-03
R Corona Radiata Frontal	Projection Tracts	1.14e-02	1.764	7.77e-02	1.83e-01	0.085	0.080	6.48e-03
L Corona Radiata Parietal	Projection Tracts	1.44e-03	0.220	8.26e-01	8.26e-01	0.071	0.066	6.53e-03
R Corona Radiata Parietal	Projection Tracts	6.01e-03	0.918	3.59e-01	4.23e-01	0.066	0.061	6.55e-03
L Corticospinal Tract	Projection Tracts	8.94e-03	1.357	1.75e-01	2.86e-01	0.056	0.051	6.58e-03
R Corticospinal Tract	Projection Tracts	9.50e-03	1.444	1.49e-01	2.71e-01	0.058	0.053	6.58e-03
L Posterior Limb of Internal Capsule	Projection Tracts	-1.50e-03	-0.228	8.20e-01	8.26e-01	0.058	0.053	6.58e-03
R Posterior Limb of Internal Capsule	Projection Tracts	6.57e-03	1.007	3.14e-01	3.82e-01	0.071	0.066	6.53e-03
L Striato Frontal	Projection Tracts	1.44e-02	2.278	2.28e-02	1.09e-01	0.124	0.119	6.34e-03
R Striato Frontal	Projection Tracts	1.49e-02	2.332	1.97e-02	1.09e-01	0.106	0.101	6.41e-03
L Striato Occipital	Projection Tracts	7.35e-03	1.158	2.47e-01	3.41e-01	0.123	0.118	6.35e-03
R Striato Occipital	Projection Tracts	2.17e-03	0.335	7.38e-01	7.80e-01	0.091	0.086	6.46e-03
L Striato Parietal	Projection Tracts	7.38e-03	1.133	2.57e-01	3.41e-01	0.076	0.071	6.51e-03
R Striato Parietal	Projection Tracts	1.07e-02	1.633	1.03e-01	2.30e-01	0.067	0.062	6.55e-03
L Thalamo Frontal	Projection Tracts	1.45e-02	2.269	2.33e-02	1.09e-01	0.115	0.110	6.37e-03
R Thalamo Frontal	Projection Tracts	1.43e-02	2.248	2.46e-02	1.09e-01	0.115	0.110	6.37e-03
L Thalamo Occipital	Projection Tracts	5.60e-03	0.888	3.75e-01	4.34e-01	0.135	0.130	6.30e-03
R Thalamo Occipital	Projection Tracts	1.59e-03	0.249	8.04e-01	8.26e-01	0.109	0.104	6.40e-03
L Thalamo Parietal	Projection Tracts	7.74e-03	1.204	2.29e-01	3.41e-01	0.100	0.095	6.43e-03
R Thalamo Parietal	Projection Tracts	9.49e-03	1.478	1.39e-01	2.68e-01	0.101	0.096	6.42e-03
L External Capsule	Striatal Tracts	1.24e-02	1.999	4.56e-02	1.34e-01	0.165	0.160	6.19e-03
R External Capsule	Striatal Tracts	1.43e-02	2.262	2.37e-02	1.09e-01	0.134	0.129	6.31e-03
L Superficial Frontal Parietal	Superficial Tracts	9.50e-03	1.484	1.38e-01	2.68e-01	0.107	0.102	6.40e-03
R Superficial Frontal Parietal	Superficial Tracts	1.43e-02	2.236	2.54e-02	1.09e-01	0.110	0.105	6.39e-03
L Superficial Frontal	Superficial Tracts	1.53e-02	2.456	1.41e-02	1.09e-01	0.153	0.148	6.24e-03
R Superficial Frontal	Superficial Tracts	1.73e-02	2.765	5.70e-03	1.09e-01	0.149	0.145	6.25e-03
L Superficial Occipital Temporal	Superficial Tracts	6.53e-03	1.055	2.91e-01	3.77e-01	0.166	0.161	6.19e-03
R Superficial Occipital Temporal	Superficial Tracts	2.17e-03	0.354	7.23e-01	7.77e-01	0.182	0.177	6.13e-03
L Superficial Occipital	Superficial Tracts	3.97e-03	0.636	5.25e-01	5.81e-01	0.151	0.146	6.24e-03
R Superficial Occipital	Superficial Tracts	1.46e-03	0.233	8.15e-01	8.26e-01	0.148	0.143	6.26e-03
L Superficial Parietal Occipital	Superficial Tracts	4.99e-03	0.812	4.17e-01	4.75e-01	0.179	0.175	6.14e-03
R Superficial Parietal Occipital	Superficial Tracts	6.17e-03	0.992	3.21e-01	3.85e-01	0.158	0.153	6.22e-03
L Superficial Parietal Temporal	Superficial Tracts	6.92e-03	1.144	2.53e-01	3.41e-01	0.203	0.198	6.05e-03
R Superficial Parietal Temporal	Superficial Tracts	8.23e-03	1.381	1.67e-01	2.84e-01	0.227	0.223	5.96e-03
L Superficial Parietal	Superficial Tracts	6.45e-03	1.026	3.05e-01	3.77e-01	0.140	0.135	6.28e-03
R Superficial Parietal	Superficial Tracts	1.02e-02	1.627	1.04e-01	2.30e-01	0.146	0.141	6.26e-03
L Superficial Temporal	Superficial Tracts	8.69e-03	1.402	1.61e-01	2.81e-01	0.163	0.158	6.20e-03
R Superficial Temporal	Superficial Tracts	8.18e-03	1.344	1.79e-01	2.86e-01	0.193	0.188	6.09e-03

### Sheet: 28_lysosomal pathway_MD_All
lysosomal pathway PD-PRS vs white matter mean diffusivity (MD) (All)
Tract	Category	effect_size	t_value	p_value	p_FDR	r2	r2_adj	SE
L Arcuate Fasciculus	Association Tracts	3.97e-04	0.060	9.52e-01	9.98e-01	0.039	0.034	6.59e-03
R Arcuate Fasciculus	Association Tracts	2.97e-03	0.452	6.52e-01	9.98e-01	0.040	0.035	6.59e-03
L Cingulum Bundle	Association Tracts	-1.80e-03	-0.275	7.84e-01	9.98e-01	0.045	0.039	6.57e-03
R Cingulum Bundle	Association Tracts	-3.19e-04	-0.049	9.61e-01	9.98e-01	0.044	0.039	6.57e-03
L Extreme Capsule	Association Tracts	2.37e-04	0.036	9.71e-01	9.98e-01	0.030	0.024	6.62e-03
R Extreme Capsule	Association Tracts	2.32e-03	0.350	7.26e-01	9.98e-01	0.028	0.023	6.63e-03
L Inferior Longitudinal Fasciculus	Association Tracts	1.50e-03	0.228	8.20e-01	9.98e-01	0.041	0.036	6.58e-03
R Inferior Longitudinal Fasciculus	Association Tracts	3.26e-03	0.493	6.22e-01	9.98e-01	0.034	0.029	6.61e-03
L Inferior Occipito Frontal Fasciculus	Association Tracts	1.25e-03	0.190	8.50e-01	9.98e-01	0.033	0.028	6.61e-03
R Inferior Occipito Frontal Fasciculus	Association Tracts	1.68e-03	0.254	7.99e-01	9.98e-01	0.033	0.027	6.61e-03
L Middle Longitudinal Fasciculus	Association Tracts	1.72e-03	0.260	7.95e-01	9.98e-01	0.035	0.030	6.60e-03
R Middle Longitudinal Fasciculus	Association Tracts	2.69e-03	0.407	6.84e-01	9.98e-01	0.035	0.029	6.61e-03
L Superior Longitudinal Fasciculus III	Association Tracts	-3.12e-04	-0.047	9.62e-01	9.98e-01	0.044	0.039	6.57e-03
R Superior Longitudinal Fasciculus III	Association Tracts	7.04e-04	0.108	9.14e-01	9.98e-01	0.054	0.049	6.54e-03
L Superior Longitudinal Fasciculus II	Association Tracts	1.83e-03	0.278	7.81e-01	9.98e-01	0.046	0.040	6.57e-03
R Superior Longitudinal Fasciculus II	Association Tracts	2.03e-03	0.310	7.56e-01	9.98e-01	0.055	0.050	6.54e-03
L Superior Longitudinal Fasciculus I	Association Tracts	2.12e-03	0.325	7.45e-01	9.98e-01	0.057	0.051	6.53e-03
R Superior Longitudinal Fasciculus I	Association Tracts	1.28e-03	0.197	8.44e-01	9.98e-01	0.061	0.056	6.52e-03
L Uncinate Fasciculus	Association Tracts	3.91e-04	0.059	9.53e-01	9.98e-01	0.021	0.015	6.65e-03
R Uncinate Fasciculus	Association Tracts	-2.42e-04	-0.036	9.71e-01	9.98e-01	0.019	0.013	6.66e-03
Cortico Ponto Cerebellar	Cerebellar Tracts	4.12e-03	0.620	5.35e-01	9.98e-01	0.024	0.018	6.64e-03
L Inferior Cerebellar Peduncle	Cerebellar Tracts	-1.14e-03	-0.174	8.62e-01	9.98e-01	0.055	0.049	6.54e-03
R Inferior Cerebellar Peduncle	Cerebellar Tracts	2.18e-03	0.333	7.39e-01	9.98e-01	0.049	0.044	6.56e-03
L Intracerebellar Input and Purkinje Tract	Cerebellar Tracts	1.02e-03	0.153	8.79e-01	9.98e-01	0.019	0.014	6.66e-03
R Intracerebellar Input and Purkinje Tract	Cerebellar Tracts	3.05e-03	0.459	6.46e-01	9.98e-01	0.021	0.015	6.65e-03
L Intracerebellar Parallel Tract	Cerebellar Tracts	-3.92e-03	-0.593	5.54e-01	9.98e-01	0.033	0.028	6.61e-03
R Intracerebellar Parallel Tract	Cerebellar Tracts	-2.88e-03	-0.435	6.64e-01	9.98e-01	0.029	0.024	6.63e-03
Middle Cerebellar Peduncle	Cerebellar Tracts	2.33e-03	0.349	7.27e-01	9.98e-01	0.012	0.007	6.68e-03
Corpus Callosum 1	Commissural Tracts	1.88e-04	0.028	9.77e-01	9.98e-01	0.023	0.017	6.65e-03
Corpus Callosum 2	Commissural Tracts	-1.67e-05	-0.003	9.98e-01	9.98e-01	0.058	0.053	6.53e-03
Corpus Callosum 3	Commissural Tracts	-7.35e-04	-0.114	9.09e-01	9.98e-01	0.087	0.082	6.42e-03
Corpus Callosum 4	Commissural Tracts	-9.05e-04	-0.140	8.89e-01	9.98e-01	0.074	0.069	6.47e-03
Corpus Callosum 5	Commissural Tracts	1.51e-04	0.023	9.82e-01	9.98e-01	0.061	0.056	6.51e-03
Corpus Callosum 6	Commissural Tracts	8.96e-04	0.136	8.92e-01	9.98e-01	0.044	0.039	6.57e-03
Corpus Callosum 7	Commissural Tracts	1.28e-03	0.196	8.45e-01	9.98e-01	0.049	0.044	6.56e-03
L Corona Radiata Frontal	Projection Tracts	3.88e-04	0.059	9.53e-01	9.98e-01	0.055	0.050	6.54e-03
R Corona Radiata Frontal	Projection Tracts	1.96e-03	0.300	7.64e-01	9.98e-01	0.059	0.054	6.52e-03
L Corona Radiata Parietal	Projection Tracts	1.92e-03	0.295	7.68e-01	9.98e-01	0.060	0.055	6.52e-03
R Corona Radiata Parietal	Projection Tracts	2.92e-03	0.446	6.56e-01	9.98e-01	0.050	0.045	6.55e-03
L Corticospinal Tract	Projection Tracts	8.58e-04	0.131	8.95e-01	9.98e-01	0.057	0.052	6.53e-03
R Corticospinal Tract	Projection Tracts	2.53e-03	0.387	6.99e-01	9.98e-01	0.053	0.047	6.54e-03
L Posterior Limb of Internal Capsule	Projection Tracts	5.26e-03	0.802	4.22e-01	9.98e-01	0.048	0.043	6.56e-03
R Posterior Limb of Internal Capsule	Projection Tracts	3.72e-03	0.571	5.68e-01	9.98e-01	0.060	0.055	6.52e-03
L Striato Frontal	Projection Tracts	1.22e-03	0.186	8.53e-01	9.98e-01	0.049	0.044	6.56e-03
R Striato Frontal	Projection Tracts	1.33e-03	0.204	8.39e-01	9.98e-01	0.054	0.049	6.54e-03
L Striato Occipital	Projection Tracts	2.16e-03	0.329	7.42e-01	9.98e-01	0.048	0.043	6.56e-03
R Striato Occipital	Projection Tracts	3.68e-03	0.559	5.76e-01	9.98e-01	0.045	0.039	6.57e-03
L Striato Parietal	Projection Tracts	4.40e-03	0.668	5.04e-01	9.98e-01	0.040	0.035	6.59e-03
R Striato Parietal	Projection Tracts	4.16e-03	0.635	5.26e-01	9.98e-01	0.050	0.045	6.55e-03
L Thalamo Frontal	Projection Tracts	6.96e-04	0.107	9.15e-01	9.98e-01	0.056	0.050	6.53e-03
R Thalamo Frontal	Projection Tracts	1.62e-03	0.249	8.03e-01	9.98e-01	0.065	0.059	6.50e-03
L Thalamo Occipital	Projection Tracts	2.44e-03	0.372	7.10e-01	9.98e-01	0.051	0.045	6.55e-03
R Thalamo Occipital	Projection Tracts	3.45e-03	0.526	5.99e-01	9.98e-01	0.048	0.043	6.56e-03
L Thalamo Parietal	Projection Tracts	2.61e-03	0.396	6.92e-01	9.98e-01	0.044	0.038	6.57e-03
R Thalamo Parietal	Projection Tracts	3.41e-03	0.520	6.03e-01	9.98e-01	0.049	0.044	6.56e-03
L External Capsule	Striatal Tracts	9.58e-04	0.145	8.85e-01	9.98e-01	0.033	0.027	6.61e-03
R External Capsule	Striatal Tracts	2.10e-03	0.318	7.51e-01	9.98e-01	0.038	0.032	6.60e-03
L Superficial Frontal Parietal	Superficial Tracts	1.07e-03	0.164	8.70e-01	9.98e-01	0.061	0.056	6.51e-03
R Superficial Frontal Parietal	Superficial Tracts	1.14e-03	0.175	8.61e-01	9.98e-01	0.061	0.056	6.51e-03
L Superficial Frontal	Superficial Tracts	-3.64e-04	-0.056	9.55e-01	9.98e-01	0.063	0.058	6.51e-03
R Superficial Frontal	Superficial Tracts	5.85e-04	0.090	9.28e-01	9.98e-01	0.069	0.064	6.49e-03
L Superficial Occipital Temporal	Superficial Tracts	1.27e-03	0.194	8.46e-01	9.98e-01	0.044	0.039	6.57e-03
R Superficial Occipital Temporal	Superficial Tracts	2.75e-03	0.416	6.77e-01	9.98e-01	0.035	0.030	6.60e-03
L Superficial Occipital	Superficial Tracts	2.32e-03	0.353	7.24e-01	9.98e-01	0.044	0.039	6.57e-03
R Superficial Occipital	Superficial Tracts	1.28e-03	0.194	8.46e-01	9.98e-01	0.042	0.037	6.58e-03
L Superficial Parietal Occipital	Superficial Tracts	3.02e-03	0.458	6.47e-01	9.98e-01	0.040	0.034	6.59e-03
R Superficial Parietal Occipital	Superficial Tracts	1.93e-04	0.029	9.77e-01	9.98e-01	0.041	0.036	6.58e-03
L Superficial Parietal Temporal	Superficial Tracts	1.31e-03	0.200	8.42e-01	9.98e-01	0.042	0.037	6.58e-03
R Superficial Parietal Temporal	Superficial Tracts	2.60e-03	0.394	6.93e-01	9.98e-01	0.040	0.035	6.59e-03
L Superficial Parietal	Superficial Tracts	2.69e-03	0.411	6.81e-01	9.98e-01	0.052	0.046	6.55e-03
R Superficial Parietal	Superficial Tracts	1.71e-03	0.262	7.93e-01	9.98e-01	0.057	0.051	6.53e-03
L Superficial Temporal	Superficial Tracts	1.32e-04	0.020	9.84e-01	9.98e-01	0.033	0.027	6.61e-03
R Superficial Temporal	Superficial Tracts	3.88e-03	0.585	5.59e-01	9.98e-01	0.028	0.022	6.63e-03

### Sheet: 29_lysosomal pathway_SV_All
lysosomal pathway PD-PRS vs subcortical volume (All)
Region	effect_size	t_value	p_value	p_FDR	r2	r2_adj	SE
L Accumbens	-3.55e-03	-0.625	5.32e-01	7.41e-01	0.242	0.238	5.67e-03
R Accumbens	3.58e-03	0.620	5.35e-01	7.41e-01	0.213	0.209	5.77e-03
L Amygdala	-3.11e-03	-0.551	5.82e-01	7.41e-01	0.246	0.242	5.65e-03
R Amygdala	-3.78e-03	-0.670	5.03e-01	7.41e-01	0.249	0.245	5.64e-03
L Caudate	9.51e-04	0.153	8.78e-01	8.78e-01	0.093	0.088	6.20e-03
R Caudate	5.88e-03	0.954	3.40e-01	7.41e-01	0.104	0.099	6.16e-03
L Hippocampus	3.61e-03	0.634	5.26e-01	7.41e-01	0.237	0.233	5.69e-03
R Hippocampus	4.63e-03	0.810	4.18e-01	7.41e-01	0.228	0.224	5.72e-03
L Pallidum	6.66e-03	1.139	2.55e-01	7.41e-01	0.193	0.189	5.85e-03
R Pallidum	3.56e-03	0.601	5.48e-01	7.41e-01	0.172	0.168	5.92e-03
L Putamen	3.24e-03	0.562	5.74e-01	7.41e-01	0.216	0.212	5.76e-03
R Putamen	9.18e-04	0.159	8.74e-01	8.78e-01	0.211	0.206	5.78e-03
L Thalamus	4.81e-03	0.874	3.82e-01	7.41e-01	0.286	0.282	5.50e-03
R Thalamus	1.61e-03	0.296	7.68e-01	8.78e-01	0.303	0.299	5.44e-03

### Sheet: 30_lysosomal pathway_SWI_All
lysosomal pathway PD-PRS vs SWI (All)
Region	effect_size	t_value	p_value	p_FDR	r2	r2_adj	SE
L Accumbens	3.09e-03	0.521	6.02e-01	9.64e-01	0.008	0.003	5.93e-03
R Accumbens	8.56e-04	0.145	8.85e-01	9.95e-01	0.016	0.012	5.90e-03
L Amygdala	4.23e-03	0.718	4.73e-01	9.64e-01	0.023	0.019	5.88e-03
R Amygdala	-3.36e-03	-0.569	5.69e-01	9.64e-01	0.017	0.013	5.90e-03
L Caudate	-4.90e-03	-0.847	3.97e-01	9.64e-01	0.055	0.050	5.79e-03
R Caudate	-5.36e-03	-0.928	3.53e-01	9.64e-01	0.061	0.056	5.77e-03
L Hippocampus	-5.46e-03	-0.948	3.43e-01	9.64e-01	0.066	0.061	5.75e-03
R Hippocampus	-3.85e-05	-0.007	9.95e-01	9.95e-01	0.073	0.069	5.73e-03
L Pallidum	-3.59e-03	-0.607	5.44e-01	9.64e-01	0.014	0.010	5.91e-03
R Pallidum	4.47e-03	0.758	4.48e-01	9.64e-01	0.018	0.014	5.90e-03
L Putamen	-5.31e-03	-0.964	3.35e-01	9.64e-01	0.141	0.138	5.51e-03
R Putamen	-5.75e-03	-1.035	3.01e-01	9.64e-01	0.127	0.123	5.56e-03
L SubstantiaNigra	-3.36e-05	-0.006	9.95e-01	9.95e-01	0.018	0.014	5.90e-03
R SubstantiaNigra	1.35e-03	0.228	8.20e-01	9.95e-01	0.017	0.013	5.90e-03
L Thalamus	1.12e-03	0.194	8.46e-01	9.95e-01	0.062	0.058	5.76e-03
R Thalamus	1.24e-03	0.214	8.30e-01	9.95e-01	0.056	0.052	5.78e-03

### Sheet: 31_mitochondrial pathway_SA_All
mitochondrial pathway PD-PRS vs cortical surface area (All)
Region	effect_size	t_value	p_value	p_FDR	r2	r2_adj	SE
L Superior frontal	3.98e-03	0.724	4.69e-01	9.73e-01	0.252	0.249	5.50e-03
R Superior frontal	5.01e-03	0.916	3.60e-01	9.10e-01	0.260	0.257	5.48e-03
L Rostral middle frontal	3.10e-03	0.550	5.82e-01	9.73e-01	0.215	0.210	5.64e-03
R Rostral middle frontal	1.60e-03	0.279	7.80e-01	9.73e-01	0.194	0.190	5.71e-03
L Caudal middle frontal	-2.73e-04	-0.046	9.64e-01	9.73e-01	0.123	0.118	5.96e-03
R Caudal middle frontal	2.86e-03	0.474	6.36e-01	9.73e-01	0.101	0.096	6.04e-03
L Pars opercularis	2.49e-03	0.411	6.81e-01	9.73e-01	0.091	0.086	6.07e-03
R Pars opercularis	1.04e-02	1.729	8.38e-02	9.10e-01	0.100	0.095	6.04e-03
L Pars triangularis	7.09e-03	1.196	2.32e-01	9.10e-01	0.132	0.128	5.93e-03
R Pars triangularis	-1.39e-03	-0.234	8.15e-01	9.73e-01	0.126	0.121	5.95e-03
L Pars orbitalis	9.26e-03	1.603	1.09e-01	9.10e-01	0.178	0.173	5.77e-03
R Pars orbitalis	-1.52e-03	-0.263	7.92e-01	9.73e-01	0.176	0.172	5.78e-03
L Lateral orbitofrontal	2.98e-03	0.540	5.89e-01	9.73e-01	0.248	0.244	5.52e-03
R Lateral orbitofrontal	4.73e-03	0.875	3.82e-01	9.10e-01	0.278	0.275	5.41e-03
L Medial orbitofrontal	2.32e-04	0.041	9.67e-01	9.73e-01	0.226	0.222	5.60e-03
R Medial orbitofrontal	-8.19e-03	-1.457	1.45e-01	9.10e-01	0.220	0.216	5.62e-03
L Precentral	1.91e-04	0.034	9.73e-01	9.73e-01	0.226	0.222	5.60e-03
R Precentral	1.04e-03	0.185	8.53e-01	9.73e-01	0.212	0.208	5.65e-03
L Paracentral	3.46e-03	0.584	5.59e-01	9.73e-01	0.133	0.129	5.93e-03
R Paracentral	5.25e-03	0.889	3.74e-01	9.10e-01	0.140	0.136	5.90e-03
L Superior parietal	4.30e-03	0.711	4.77e-01	9.73e-01	0.100	0.096	6.04e-03
R Superior parietal	8.20e-04	0.137	8.91e-01	9.73e-01	0.111	0.107	6.00e-03
L Inferior parietal	-3.16e-04	-0.053	9.58e-01	9.73e-01	0.129	0.124	5.94e-03
R Inferior parietal	7.08e-03	1.231	2.18e-01	9.10e-01	0.186	0.181	5.75e-03
L Supramarginal	5.49e-03	0.962	3.36e-01	9.10e-01	0.196	0.191	5.71e-03
R Supramarginal	1.46e-03	0.248	8.04e-01	9.73e-01	0.149	0.144	5.88e-03
L Postcentral	-6.37e-04	-0.112	9.11e-01	9.73e-01	0.204	0.200	5.68e-03
R Postcentral	3.63e-03	0.626	5.31e-01	9.73e-01	0.170	0.166	5.80e-03
L Precuneus	-1.21e-03	-0.210	8.34e-01	9.73e-01	0.178	0.174	5.77e-03
R Precuneus	5.42e-03	0.951	3.42e-01	9.10e-01	0.200	0.196	5.70e-03
L Superior temporal	-6.29e-03	-1.153	2.49e-01	9.10e-01	0.266	0.263	5.45e-03
R Superior temporal	-5.70e-03	-1.017	3.09e-01	9.10e-01	0.224	0.220	5.61e-03
L Middle temporal	6.12e-03	1.081	2.80e-01	9.10e-01	0.208	0.204	5.66e-03
R Middle temporal	-4.41e-04	-0.078	9.38e-01	9.73e-01	0.219	0.215	5.63e-03
L Inferior temporal	5.63e-03	0.993	3.21e-01	9.10e-01	0.207	0.203	5.67e-03
R Inferior temporal	2.47e-03	0.443	6.58e-01	9.73e-01	0.232	0.228	5.58e-03
L Fusiform	2.46e-03	0.438	6.61e-01	9.73e-01	0.220	0.215	5.62e-03
R Fusiform	-2.56e-03	-0.466	6.41e-01	9.73e-01	0.256	0.252	5.49e-03
L Transverse temporal	-6.55e-03	-1.071	2.84e-01	9.10e-01	0.076	0.071	6.12e-03
R Transverse temporal	-7.46e-03	-1.225	2.21e-01	9.10e-01	0.086	0.081	6.09e-03
L Entorhinal	-2.79e-04	-0.046	9.63e-01	9.73e-01	0.096	0.091	6.06e-03
R Entorhinal	-4.95e-04	-0.082	9.34e-01	9.73e-01	0.108	0.103	6.01e-03
L Parahippocampal	6.88e-03	1.155	2.48e-01	9.10e-01	0.125	0.120	5.96e-03
R Parahippocampal	3.17e-03	0.540	5.89e-01	9.73e-01	0.149	0.144	5.87e-03
L Lateral occipital	2.67e-03	0.471	6.38e-01	9.73e-01	0.207	0.203	5.67e-03
R Lateral occipital	4.54e-03	0.810	4.18e-01	9.60e-01	0.226	0.222	5.60e-03
L Lingual	1.16e-02	1.944	5.19e-02	8.05e-01	0.116	0.111	5.99e-03
R Lingual	1.42e-02	2.357	1.84e-02	7.68e-01	0.106	0.101	6.02e-03
L Cuneus	3.46e-03	0.584	5.59e-01	9.73e-01	0.137	0.133	5.91e-03
R Cuneus	6.78e-03	1.167	2.43e-01	9.10e-01	0.168	0.164	5.81e-03
L Pericalcarine	1.32e-02	2.144	3.20e-02	7.68e-01	0.060	0.055	6.17e-03
R Pericalcarine	1.28e-02	2.084	3.71e-02	7.68e-01	0.069	0.064	6.14e-03
L Rostral anterior cingulate	-1.17e-03	-0.204	8.38e-01	9.73e-01	0.187	0.182	5.74e-03
R Rostral anterior cingulate	6.42e-03	1.079	2.81e-01	9.10e-01	0.127	0.122	5.95e-03
L Caudal anterior cingulate	-2.19e-03	-0.373	7.09e-01	9.73e-01	0.153	0.149	5.86e-03
R Caudal anterior cingulate	5.93e-04	0.096	9.23e-01	9.73e-01	0.062	0.057	6.17e-03
L Posterior cingulate	-9.88e-03	-1.683	9.24e-02	9.10e-01	0.150	0.146	5.87e-03
R Posterior cingulate	-1.17e-03	-0.199	8.42e-01	9.73e-01	0.139	0.134	5.91e-03
L Isthmus cingulate	2.32e-04	0.041	9.67e-01	9.73e-01	0.209	0.204	5.66e-03
R Isthmus cingulate	3.41e-03	0.593	5.53e-01	9.73e-01	0.187	0.183	5.74e-03
L Insula	-5.51e-03	-0.993	3.21e-01	9.10e-01	0.240	0.236	5.55e-03
R Insula	-5.70e-03	-1.038	2.99e-01	9.10e-01	0.256	0.252	5.49e-03

### Sheet: 32_mitochondrial pathway_CT_All
mitochondrial pathway PD-PRS vs cortical thickness (All)
Region	effect_size	t_value	p_value	p_FDR	r2	r2_adj	SE
L Superior frontal	3.52e-03	0.601	5.48e-01	9.81e-01	0.156	0.152	5.85e-03
R Superior frontal	4.75e-04	0.081	9.36e-01	9.81e-01	0.150	0.145	5.87e-03
L Rostral middle frontal	2.91e-03	0.488	6.26e-01	9.81e-01	0.123	0.119	5.96e-03
R Rostral middle frontal	4.07e-04	0.066	9.47e-01	9.81e-01	0.074	0.069	6.13e-03
L Caudal middle frontal	2.65e-03	0.439	6.61e-01	9.81e-01	0.102	0.097	6.04e-03
R Caudal middle frontal	-4.67e-03	-0.769	4.42e-01	9.81e-01	0.091	0.086	6.07e-03
L Pars opercularis	9.28e-03	1.528	1.27e-01	9.81e-01	0.091	0.086	6.07e-03
R Pars opercularis	1.58e-03	0.259	7.96e-01	9.81e-01	0.085	0.080	6.09e-03
L Pars triangularis	-6.85e-04	-0.114	9.09e-01	9.81e-01	0.107	0.102	6.02e-03
R Pars triangularis	3.91e-04	0.064	9.49e-01	9.81e-01	0.083	0.078	6.10e-03
L Pars orbitalis	7.02e-03	1.131	2.58e-01	9.81e-01	0.049	0.044	6.21e-03
R Pars orbitalis	3.63e-03	0.586	5.58e-01	9.81e-01	0.056	0.051	6.19e-03
L Lateral orbitofrontal	1.55e-03	0.247	8.05e-01	9.81e-01	0.028	0.023	6.28e-03
R Lateral orbitofrontal	-1.17e-03	-0.184	8.54e-01	9.81e-01	0.012	0.007	6.33e-03
L Medial orbitofrontal	-7.07e-04	-0.113	9.10e-01	9.81e-01	0.039	0.034	6.24e-03
R Medial orbitofrontal	3.55e-03	0.561	5.75e-01	9.81e-01	0.012	0.007	6.33e-03
L Precentral	1.15e-02	1.921	5.47e-02	9.46e-01	0.113	0.108	6.00e-03
R Precentral	1.38e-02	2.276	2.29e-02	7.09e-01	0.095	0.090	6.06e-03
L Paracentral	2.25e-03	0.368	7.13e-01	9.81e-01	0.076	0.071	6.12e-03
R Paracentral	6.97e-03	1.143	2.53e-01	9.81e-01	0.083	0.078	6.10e-03
L Superior parietal	-5.76e-03	-0.936	3.49e-01	9.81e-01	0.069	0.064	6.15e-03
R Superior parietal	-3.81e-03	-0.626	5.31e-01	9.81e-01	0.087	0.082	6.09e-03
L Inferior parietal	-2.59e-04	-0.044	9.65e-01	9.81e-01	0.138	0.133	5.91e-03
R Inferior parietal	5.84e-03	0.998	3.18e-01	9.81e-01	0.156	0.152	5.85e-03
L Supramarginal	-4.21e-03	-0.714	4.75e-01	9.81e-01	0.145	0.140	5.89e-03
R Supramarginal	-2.89e-04	-0.048	9.61e-01	9.81e-01	0.120	0.115	5.98e-03
L Postcentral	-5.67e-03	-0.941	3.47e-01	9.81e-01	0.105	0.101	6.02e-03
R Postcentral	-9.12e-03	-1.501	1.33e-01	9.81e-01	0.091	0.086	6.07e-03
L Precuneus	-2.75e-03	-0.449	6.53e-01	9.81e-01	0.079	0.075	6.11e-03
R Precuneus	1.07e-03	0.177	8.60e-01	9.81e-01	0.096	0.091	6.06e-03
L Superior temporal	-4.08e-03	-0.703	4.82e-01	9.81e-01	0.169	0.165	5.80e-03
R Superior temporal	2.48e-03	0.426	6.70e-01	9.81e-01	0.162	0.158	5.83e-03
L Middle temporal	-4.24e-03	-0.713	4.76e-01	9.81e-01	0.126	0.121	5.96e-03
R Middle temporal	7.04e-03	1.164	2.44e-01	9.81e-01	0.098	0.093	6.05e-03
L Inferior temporal	2.69e-04	0.044	9.65e-01	9.81e-01	0.062	0.057	6.17e-03
R Inferior temporal	7.64e-04	0.123	9.02e-01	9.81e-01	0.055	0.050	6.19e-03
L Fusiform	-8.23e-03	-1.344	1.79e-01	9.81e-01	0.075	0.071	6.12e-03
R Fusiform	-6.64e-03	-1.074	2.83e-01	9.81e-01	0.059	0.055	6.18e-03
L Transverse temporal	1.79e-05	0.003	9.98e-01	9.98e-01	0.021	0.016	6.30e-03
R Transverse temporal	6.90e-03	1.094	2.74e-01	9.81e-01	0.020	0.015	6.31e-03
L Entorhinal	6.79e-03	1.093	2.74e-01	9.81e-01	0.051	0.046	6.21e-03
R Entorhinal	-5.60e-03	-0.893	3.72e-01	9.81e-01	0.029	0.024	6.28e-03
L Parahippocampal	-1.81e-03	-0.290	7.72e-01	9.81e-01	0.036	0.031	6.25e-03
R Parahippocampal	4.74e-03	0.772	4.40e-01	9.81e-01	0.071	0.066	6.14e-03
L Lateral occipital	-1.98e-03	-0.322	7.47e-01	9.81e-01	0.067	0.062	6.15e-03
R Lateral occipital	3.59e-03	0.584	5.59e-01	9.81e-01	0.070	0.065	6.14e-03
L Lingual	5.81e-03	0.934	3.50e-01	9.81e-01	0.045	0.040	6.23e-03
R Lingual	-5.52e-03	-0.881	3.78e-01	9.81e-01	0.033	0.028	6.26e-03
L Cuneus	-2.58e-03	-0.409	6.82e-01	9.81e-01	0.023	0.017	6.30e-03
R Cuneus	1.87e-03	0.297	7.67e-01	9.81e-01	0.020	0.015	6.30e-03
L Pericalcarine	9.46e-04	0.151	8.80e-01	9.81e-01	0.027	0.022	6.28e-03
R Pericalcarine	-6.56e-04	-0.104	9.17e-01	9.81e-01	0.013	0.008	6.33e-03
L Rostral anterior cingulate	5.16e-03	0.817	4.14e-01	9.81e-01	0.014	0.009	6.32e-03
R Rostral anterior cingulate	-2.77e-03	-0.441	6.59e-01	9.81e-01	0.029	0.024	6.28e-03
L Caudal anterior cingulate	2.00e-02	3.212	1.32e-03	8.19e-02	0.045	0.040	6.23e-03
R Caudal anterior cingulate	1.63e-03	0.260	7.95e-01	9.81e-01	0.028	0.023	6.28e-03
L Posterior cingulate	2.94e-03	0.470	6.38e-01	9.81e-01	0.035	0.030	6.26e-03
R Posterior cingulate	4.89e-03	0.781	4.35e-01	9.81e-01	0.035	0.030	6.26e-03
L Isthmus cingulate	1.13e-02	1.807	7.07e-02	9.46e-01	0.033	0.028	6.26e-03
R Isthmus cingulate	1.11e-02	1.773	7.63e-02	9.46e-01	0.041	0.036	6.24e-03
L Insula	5.95e-03	0.953	3.41e-01	9.81e-01	0.039	0.034	6.24e-03
R Insula	2.48e-03	0.400	6.89e-01	9.81e-01	0.051	0.046	6.20e-03

### Sheet: 33_mitochondrial pathway_FA_All
mitochondrial pathway PD-PRS vs white matter fractional anisotropy (FA) (All)
Tract	Category	effect_size	t_value	p_value	p_FDR	r2	r2_adj	SE
L Arcuate Fasciculus	Association Tracts	1.88e-02	3.050	2.29e-03	1.22e-02	0.136	0.131	6.16e-03
R Arcuate Fasciculus	Association Tracts	1.77e-02	2.884	3.93e-03	1.32e-02	0.146	0.141	6.13e-03
L Cingulum Bundle	Association Tracts	1.84e-02	3.075	2.11e-03	1.22e-02	0.187	0.182	5.98e-03
R Cingulum Bundle	Association Tracts	1.80e-02	3.021	2.53e-03	1.22e-02	0.189	0.184	5.97e-03
L Extreme Capsule	Association Tracts	2.03e-02	3.384	7.15e-04	1.04e-02	0.183	0.179	5.99e-03
R Extreme Capsule	Association Tracts	1.84e-02	3.010	2.61e-03	1.22e-02	0.150	0.145	6.11e-03
L Inferior Longitudinal Fasciculus	Association Tracts	1.57e-02	2.576	1.00e-02	2.29e-02	0.157	0.152	6.09e-03
R Inferior Longitudinal Fasciculus	Association Tracts	1.28e-02	2.128	3.33e-02	5.29e-02	0.172	0.167	6.03e-03
L Inferior Occipito Frontal Fasciculus	Association Tracts	1.77e-02	2.913	3.58e-03	1.31e-02	0.157	0.152	6.09e-03
R Inferior Occipito Frontal Fasciculus	Association Tracts	1.74e-02	2.819	4.82e-03	1.34e-02	0.131	0.126	6.18e-03
L Middle Longitudinal Fasciculus	Association Tracts	1.31e-02	2.194	2.82e-02	4.90e-02	0.189	0.185	5.97e-03
R Middle Longitudinal Fasciculus	Association Tracts	1.45e-02	2.438	1.48e-02	3.17e-02	0.198	0.193	5.94e-03
L Superior Longitudinal Fasciculus III	Association Tracts	1.91e-02	3.049	2.30e-03	1.22e-02	0.102	0.097	6.28e-03
R Superior Longitudinal Fasciculus III	Association Tracts	2.28e-02	3.662	2.51e-04	9.38e-03	0.117	0.112	6.23e-03
L Superior Longitudinal Fasciculus II	Association Tracts	1.76e-02	2.856	4.30e-03	1.32e-02	0.138	0.133	6.15e-03
R Superior Longitudinal Fasciculus II	Association Tracts	2.15e-02	3.536	4.07e-04	9.38e-03	0.155	0.150	6.09e-03
L Superior Longitudinal Fasciculus I	Association Tracts	1.31e-02	2.185	2.89e-02	4.90e-02	0.184	0.180	5.99e-03
R Superior Longitudinal Fasciculus I	Association Tracts	1.45e-02	2.413	1.58e-02	3.21e-02	0.181	0.176	6.00e-03
L Uncinate Fasciculus	Association Tracts	1.78e-02	2.870	4.11e-03	1.32e-02	0.121	0.116	6.21e-03
R Uncinate Fasciculus	Association Tracts	1.95e-02	3.076	2.10e-03	1.22e-02	0.088	0.083	6.33e-03
Cortico Ponto Cerebellar	Cerebellar Tracts	1.13e-02	1.789	7.37e-02	9.17e-02	0.085	0.080	6.34e-03
L Inferior Cerebellar Peduncle	Cerebellar Tracts	1.19e-02	2.097	3.60e-02	5.59e-02	0.271	0.267	5.66e-03
R Inferior Cerebellar Peduncle	Cerebellar Tracts	9.57e-03	1.611	1.07e-01	1.24e-01	0.198	0.193	5.94e-03
L Intracerebellar Input and Purkinje Tract	Cerebellar Tracts	8.00e-03	1.417	1.56e-01	1.78e-01	0.274	0.270	5.65e-03
R Intracerebellar Input and Purkinje Tract	Cerebellar Tracts	9.95e-03	1.724	8.48e-02	1.03e-01	0.242	0.238	5.77e-03
L Intracerebellar Parallel Tract	Cerebellar Tracts	5.68e-04	0.098	9.22e-01	9.22e-01	0.235	0.230	5.80e-03
R Intracerebellar Parallel Tract	Cerebellar Tracts	1.02e-02	1.786	7.41e-02	9.17e-02	0.264	0.260	5.69e-03
Middle Cerebellar Peduncle	Cerebellar Tracts	1.06e-02	1.810	7.03e-02	9.00e-02	0.219	0.214	5.86e-03
Corpus Callosum 1	Commissural Tracts	2.06e-02	3.276	1.05e-03	1.19e-02	0.099	0.094	6.29e-03
Corpus Callosum 2	Commissural Tracts	2.11e-02	3.480	5.03e-04	9.38e-03	0.161	0.156	6.07e-03
Corpus Callosum 3	Commissural Tracts	1.81e-02	3.015	2.58e-03	1.22e-02	0.181	0.176	6.00e-03
Corpus Callosum 4	Commissural Tracts	1.85e-02	2.984	2.85e-03	1.22e-02	0.122	0.117	6.21e-03
Corpus Callosum 5	Commissural Tracts	2.06e-02	3.254	1.14e-03	1.19e-02	0.089	0.084	6.33e-03
Corpus Callosum 6	Commissural Tracts	1.66e-02	2.702	6.90e-03	1.74e-02	0.144	0.139	6.13e-03
Corpus Callosum 7	Commissural Tracts	1.16e-02	1.907	5.65e-02	7.50e-02	0.151	0.146	6.11e-03
L Corona Radiata Frontal	Projection Tracts	1.44e-02	2.280	2.26e-02	4.34e-02	0.092	0.086	6.32e-03
R Corona Radiata Frontal	Projection Tracts	1.41e-02	2.220	2.64e-02	4.90e-02	0.085	0.080	6.34e-03
L Corona Radiata Parietal	Projection Tracts	5.82e-03	0.912	3.62e-01	3.83e-01	0.071	0.066	6.39e-03
R Corona Radiata Parietal	Projection Tracts	1.05e-02	1.643	1.00e-01	1.18e-01	0.066	0.061	6.40e-03
L Corticospinal Tract	Projection Tracts	1.30e-02	2.014	4.40e-02	6.43e-02	0.056	0.051	6.44e-03
R Corticospinal Tract	Projection Tracts	1.32e-02	2.053	4.01e-02	6.10e-02	0.058	0.053	6.43e-03
L Posterior Limb of Internal Capsule	Projection Tracts	1.59e-03	0.248	8.04e-01	8.16e-01	0.058	0.053	6.43e-03
R Posterior Limb of Internal Capsule	Projection Tracts	1.16e-02	1.816	6.94e-02	9.00e-02	0.072	0.066	6.39e-03
L Striato Frontal	Projection Tracts	1.74e-02	2.801	5.09e-03	1.34e-02	0.124	0.119	6.20e-03
R Striato Frontal	Projection Tracts	1.79e-02	2.852	4.35e-03	1.32e-02	0.106	0.101	6.27e-03
L Striato Occipital	Projection Tracts	1.37e-02	2.213	2.69e-02	4.90e-02	0.123	0.118	6.21e-03
R Striato Occipital	Projection Tracts	1.08e-02	1.711	8.71e-02	1.04e-01	0.091	0.086	6.32e-03
L Striato Parietal	Projection Tracts	1.30e-02	2.033	4.20e-02	6.26e-02	0.076	0.071	6.37e-03
R Striato Parietal	Projection Tracts	1.55e-02	2.418	1.56e-02	3.21e-02	0.067	0.062	6.40e-03
L Thalamo Frontal	Projection Tracts	1.64e-02	2.631	8.52e-03	2.07e-02	0.115	0.110	6.23e-03
R Thalamo Frontal	Projection Tracts	1.74e-02	2.799	5.13e-03	1.34e-02	0.115	0.110	6.23e-03
L Thalamo Occipital	Projection Tracts	1.23e-02	1.991	4.65e-02	6.55e-02	0.135	0.130	6.17e-03
R Thalamo Occipital	Projection Tracts	8.70e-03	1.390	1.65e-01	1.85e-01	0.109	0.104	6.26e-03
L Thalamo Parietal	Projection Tracts	1.25e-02	1.990	4.66e-02	6.55e-02	0.100	0.095	6.29e-03
R Thalamo Parietal	Projection Tracts	1.38e-02	2.200	2.78e-02	4.90e-02	0.101	0.096	6.28e-03
L External Capsule	Striatal Tracts	1.79e-02	2.964	3.04e-03	1.23e-02	0.165	0.160	6.06e-03
R External Capsule	Striatal Tracts	1.85e-02	2.999	2.71e-03	1.22e-02	0.134	0.129	6.17e-03
L Superficial Frontal Parietal	Superficial Tracts	1.35e-02	2.153	3.13e-02	5.08e-02	0.107	0.102	6.26e-03
R Superficial Frontal Parietal	Superficial Tracts	1.83e-02	2.923	3.47e-03	1.31e-02	0.110	0.105	6.25e-03
L Superficial Frontal	Superficial Tracts	1.90e-02	3.108	1.88e-03	1.22e-02	0.153	0.148	6.10e-03
R Superficial Frontal	Superficial Tracts	2.12e-02	3.474	5.14e-04	9.38e-03	0.150	0.145	6.11e-03
L Superficial Occipital Temporal	Superficial Tracts	1.19e-02	1.971	4.88e-02	6.72e-02	0.166	0.161	6.05e-03
R Superficial Occipital Temporal	Superficial Tracts	8.00e-03	1.335	1.82e-01	2.01e-01	0.182	0.177	6.00e-03
L Superficial Occipital	Superficial Tracts	4.76e-03	0.779	4.36e-01	4.54e-01	0.151	0.146	6.11e-03
R Superficial Occipital	Superficial Tracts	4.20e-03	0.687	4.92e-01	5.06e-01	0.148	0.143	6.12e-03
L Superficial Parietal Occipital	Superficial Tracts	7.00e-03	1.165	2.44e-01	2.62e-01	0.179	0.175	6.00e-03
R Superficial Parietal Occipital	Superficial Tracts	7.50e-03	1.234	2.17e-01	2.37e-01	0.158	0.153	6.08e-03
L Superficial Parietal Temporal	Superficial Tracts	1.28e-02	2.162	3.06e-02	5.08e-02	0.203	0.199	5.92e-03
R Superficial Parietal Temporal	Superficial Tracts	1.36e-02	2.341	1.93e-02	3.80e-02	0.227	0.223	5.83e-03
L Superficial Parietal	Superficial Tracts	1.17e-02	1.909	5.62e-02	7.50e-02	0.140	0.135	6.15e-03
R Superficial Parietal	Superficial Tracts	1.52e-02	2.483	1.30e-02	2.88e-02	0.146	0.142	6.12e-03
L Superficial Temporal	Superficial Tracts	1.70e-02	2.801	5.09e-03	1.34e-02	0.163	0.158	6.06e-03
R Superficial Temporal	Superficial Tracts	1.53e-02	2.574	1.01e-02	2.29e-02	0.193	0.189	5.95e-03

### Sheet: 34_mitochondrial pathway_MD_All
mitochondrial pathway PD-PRS vs white matter mean diffusivity (MD) (All)
Tract	Category	effect_size	t_value	p_value	p_FDR	r2	r2_adj	SE
L Arcuate Fasciculus	Association Tracts	7.59e-04	0.118	9.06e-01	9.95e-01	0.039	0.034	6.45e-03
R Arcuate Fasciculus	Association Tracts	2.96e-03	0.459	6.47e-01	9.95e-01	0.040	0.035	6.45e-03
L Cingulum Bundle	Association Tracts	-3.27e-04	-0.051	9.59e-01	9.95e-01	0.045	0.039	6.43e-03
R Cingulum Bundle	Association Tracts	-1.75e-03	-0.272	7.86e-01	9.95e-01	0.044	0.039	6.43e-03
L Extreme Capsule	Association Tracts	2.43e-03	0.375	7.08e-01	9.95e-01	0.030	0.024	6.48e-03
R Extreme Capsule	Association Tracts	3.80e-03	0.585	5.58e-01	9.95e-01	0.028	0.023	6.49e-03
L Inferior Longitudinal Fasciculus	Association Tracts	4.21e-03	0.653	5.14e-01	9.95e-01	0.041	0.036	6.44e-03
R Inferior Longitudinal Fasciculus	Association Tracts	4.40e-03	0.681	4.96e-01	9.95e-01	0.034	0.029	6.47e-03
L Inferior Occipito Frontal Fasciculus	Association Tracts	4.80e-03	0.741	4.59e-01	9.95e-01	0.033	0.028	6.47e-03
R Inferior Occipito Frontal Fasciculus	Association Tracts	3.93e-03	0.608	5.43e-01	9.95e-01	0.033	0.027	6.47e-03
L Middle Longitudinal Fasciculus	Association Tracts	2.79e-03	0.431	6.66e-01	9.95e-01	0.035	0.030	6.46e-03
R Middle Longitudinal Fasciculus	Association Tracts	2.39e-03	0.369	7.12e-01	9.95e-01	0.035	0.029	6.46e-03
L Superior Longitudinal Fasciculus III	Association Tracts	-1.75e-03	-0.273	7.85e-01	9.95e-01	0.044	0.039	6.43e-03
R Superior Longitudinal Fasciculus III	Association Tracts	-2.54e-03	-0.398	6.91e-01	9.95e-01	0.054	0.049	6.40e-03
L Superior Longitudinal Fasciculus II	Association Tracts	2.20e-03	0.342	7.33e-01	9.95e-01	0.046	0.040	6.43e-03
R Superior Longitudinal Fasciculus II	Association Tracts	1.39e-03	0.217	8.28e-01	9.95e-01	0.055	0.050	6.40e-03
L Superior Longitudinal Fasciculus I	Association Tracts	3.29e-03	0.515	6.06e-01	9.95e-01	0.057	0.051	6.39e-03
R Superior Longitudinal Fasciculus I	Association Tracts	8.16e-04	0.128	8.98e-01	9.95e-01	0.061	0.056	6.38e-03
L Uncinate Fasciculus	Association Tracts	5.21e-03	0.801	4.23e-01	9.95e-01	0.021	0.015	6.51e-03
R Uncinate Fasciculus	Association Tracts	2.50e-03	0.383	7.02e-01	9.95e-01	0.019	0.013	6.52e-03
Cortico Ponto Cerebellar	Cerebellar Tracts	3.74e-03	0.575	5.65e-01	9.95e-01	0.024	0.018	6.50e-03
L Inferior Cerebellar Peduncle	Cerebellar Tracts	-2.06e-03	-0.322	7.47e-01	9.95e-01	0.055	0.049	6.40e-03
R Inferior Cerebellar Peduncle	Cerebellar Tracts	-3.32e-04	-0.052	9.59e-01	9.95e-01	0.049	0.044	6.42e-03
L Intracerebellar Input and Purkinje Tract	Cerebellar Tracts	4.74e-03	0.727	4.67e-01	9.95e-01	0.019	0.014	6.52e-03
R Intracerebellar Input and Purkinje Tract	Cerebellar Tracts	4.02e-03	0.617	5.37e-01	9.95e-01	0.021	0.015	6.51e-03
L Intracerebellar Parallel Tract	Cerebellar Tracts	1.91e-03	0.296	7.67e-01	9.95e-01	0.033	0.028	6.47e-03
R Intracerebellar Parallel Tract	Cerebellar Tracts	1.04e-03	0.160	8.73e-01	9.95e-01	0.029	0.024	6.48e-03
Middle Cerebellar Peduncle	Cerebellar Tracts	3.60e-03	0.551	5.82e-01	9.95e-01	0.012	0.007	6.54e-03
Corpus Callosum 1	Commissural Tracts	3.62e-03	0.557	5.78e-01	9.95e-01	0.023	0.017	6.50e-03
Corpus Callosum 2	Commissural Tracts	2.35e-03	0.368	7.13e-01	9.95e-01	0.058	0.053	6.39e-03
Corpus Callosum 3	Commissural Tracts	-1.70e-03	-0.270	7.87e-01	9.95e-01	0.087	0.082	6.29e-03
Corpus Callosum 4	Commissural Tracts	-1.80e-03	-0.285	7.76e-01	9.95e-01	0.074	0.069	6.33e-03
Corpus Callosum 5	Commissural Tracts	-2.37e-03	-0.372	7.10e-01	9.95e-01	0.061	0.056	6.37e-03
Corpus Callosum 6	Commissural Tracts	3.68e-05	0.006	9.95e-01	9.95e-01	0.044	0.039	6.43e-03
Corpus Callosum 7	Commissural Tracts	1.92e-03	0.299	7.65e-01	9.95e-01	0.049	0.044	6.42e-03
L Corona Radiata Frontal	Projection Tracts	1.71e-03	0.268	7.89e-01	9.95e-01	0.055	0.050	6.40e-03
R Corona Radiata Frontal	Projection Tracts	1.90e-03	0.297	7.67e-01	9.95e-01	0.059	0.054	6.38e-03
L Corona Radiata Parietal	Projection Tracts	1.60e-03	0.250	8.02e-01	9.95e-01	0.060	0.055	6.38e-03
R Corona Radiata Parietal	Projection Tracts	2.67e-04	0.042	9.67e-01	9.95e-01	0.050	0.045	6.41e-03
L Corticospinal Tract	Projection Tracts	1.29e-03	0.202	8.40e-01	9.95e-01	0.057	0.052	6.39e-03
R Corticospinal Tract	Projection Tracts	7.05e-04	0.110	9.12e-01	9.95e-01	0.053	0.047	6.40e-03
L Posterior Limb of Internal Capsule	Projection Tracts	4.59e-03	0.714	4.75e-01	9.95e-01	0.048	0.043	6.42e-03
R Posterior Limb of Internal Capsule	Projection Tracts	1.43e-04	0.022	9.82e-01	9.95e-01	0.060	0.055	6.38e-03
L Striato Frontal	Projection Tracts	4.15e-03	0.647	5.18e-01	9.95e-01	0.049	0.044	6.42e-03
R Striato Frontal	Projection Tracts	2.62e-03	0.410	6.82e-01	9.95e-01	0.054	0.049	6.40e-03
L Striato Occipital	Projection Tracts	6.09e-03	0.948	3.43e-01	9.95e-01	0.048	0.043	6.42e-03
R Striato Occipital	Projection Tracts	4.87e-03	0.757	4.49e-01	9.95e-01	0.045	0.039	6.43e-03
L Striato Parietal	Projection Tracts	5.05e-03	0.784	4.33e-01	9.95e-01	0.040	0.035	6.45e-03
R Striato Parietal	Projection Tracts	3.31e-03	0.516	6.06e-01	9.95e-01	0.050	0.045	6.41e-03
L Thalamo Frontal	Projection Tracts	2.43e-03	0.380	7.04e-01	9.95e-01	0.056	0.050	6.39e-03
R Thalamo Frontal	Projection Tracts	1.49e-03	0.234	8.15e-01	9.95e-01	0.065	0.059	6.36e-03
L Thalamo Occipital	Projection Tracts	5.09e-03	0.794	4.27e-01	9.95e-01	0.051	0.045	6.41e-03
R Thalamo Occipital	Projection Tracts	3.95e-03	0.615	5.39e-01	9.95e-01	0.048	0.043	6.42e-03
L Thalamo Parietal	Projection Tracts	1.89e-03	0.294	7.69e-01	9.95e-01	0.044	0.038	6.43e-03
R Thalamo Parietal	Projection Tracts	9.13e-04	0.142	8.87e-01	9.95e-01	0.049	0.044	6.42e-03
L External Capsule	Striatal Tracts	2.14e-03	0.331	7.41e-01	9.95e-01	0.033	0.027	6.47e-03
R External Capsule	Striatal Tracts	2.59e-03	0.401	6.88e-01	9.95e-01	0.038	0.032	6.45e-03
L Superficial Frontal Parietal	Superficial Tracts	1.85e-03	0.290	7.72e-01	9.95e-01	0.061	0.056	6.38e-03
R Superficial Frontal Parietal	Superficial Tracts	-1.43e-03	-0.225	8.22e-01	9.95e-01	0.061	0.056	6.37e-03
L Superficial Frontal	Superficial Tracts	1.62e-03	0.254	7.99e-01	9.95e-01	0.063	0.058	6.37e-03
R Superficial Frontal	Superficial Tracts	5.97e-04	0.094	9.25e-01	9.95e-01	0.069	0.064	6.35e-03
L Superficial Occipital Temporal	Superficial Tracts	3.95e-03	0.614	5.39e-01	9.95e-01	0.044	0.039	6.43e-03
R Superficial Occipital Temporal	Superficial Tracts	4.59e-03	0.710	4.78e-01	9.95e-01	0.035	0.030	6.46e-03
L Superficial Occipital	Superficial Tracts	7.53e-03	1.170	2.42e-01	9.95e-01	0.044	0.039	6.43e-03
R Superficial Occipital	Superficial Tracts	3.39e-03	0.526	5.99e-01	9.95e-01	0.042	0.037	6.44e-03
L Superficial Parietal Occipital	Superficial Tracts	6.70e-03	1.038	2.99e-01	9.95e-01	0.040	0.035	6.45e-03
R Superficial Parietal Occipital	Superficial Tracts	3.42e-03	0.530	5.96e-01	9.95e-01	0.041	0.036	6.44e-03
L Superficial Parietal Temporal	Superficial Tracts	1.58e-03	0.246	8.06e-01	9.95e-01	0.042	0.037	6.44e-03
R Superficial Parietal Temporal	Superficial Tracts	2.35e-03	0.365	7.15e-01	9.95e-01	0.040	0.035	6.45e-03
L Superficial Parietal	Superficial Tracts	2.73e-03	0.426	6.70e-01	9.95e-01	0.052	0.046	6.41e-03
R Superficial Parietal	Superficial Tracts	2.00e-04	0.031	9.75e-01	9.95e-01	0.057	0.051	6.39e-03
L Superficial Temporal	Superficial Tracts	2.51e-03	0.387	6.99e-01	9.95e-01	0.033	0.027	6.47e-03
R Superficial Temporal	Superficial Tracts	4.58e-03	0.706	4.80e-01	9.95e-01	0.028	0.022	6.49e-03

### Sheet: 35_mitochondrial pathway_SV_All
mitochondrial pathway PD-PRS vs subcortical volume (All)
Region	effect_size	t_value	p_value	p_FDR	r2	r2_adj	SE
L Accumbens	1.10e-02	1.990	4.66e-02	9.98e-02	0.242	0.238	5.55e-03
R Accumbens	1.38e-02	2.446	1.44e-02	6.57e-02	0.213	0.209	5.65e-03
L Amygdala	6.34e-03	1.145	2.52e-01	3.19e-01	0.246	0.242	5.53e-03
R Amygdala	3.02e-03	0.546	5.85e-01	5.85e-01	0.249	0.245	5.52e-03
L Caudate	3.99e-03	0.657	5.11e-01	5.50e-01	0.093	0.088	6.07e-03
R Caudate	8.38e-03	1.390	1.65e-01	2.56e-01	0.104	0.099	6.03e-03
L Hippocampus	1.07e-02	1.932	5.34e-02	9.98e-02	0.237	0.233	5.56e-03
R Hippocampus	1.35e-02	2.413	1.58e-02	6.57e-02	0.228	0.224	5.60e-03
L Pallidum	1.09e-02	1.903	5.70e-02	9.98e-02	0.193	0.189	5.72e-03
R Pallidum	1.16e-02	1.996	4.60e-02	9.98e-02	0.172	0.168	5.80e-03
L Putamen	6.17e-03	1.094	2.74e-01	3.19e-01	0.216	0.212	5.64e-03
R Putamen	6.73e-03	1.188	2.35e-01	3.19e-01	0.211	0.207	5.66e-03
L Thalamus	1.73e-02	3.212	1.32e-03	1.85e-02	0.286	0.282	5.38e-03
R Thalamus	1.25e-02	2.350	1.88e-02	6.57e-02	0.303	0.299	5.32e-03

### Sheet: 36_mitochondrial pathway_SWI_Al
mitochondrial pathway PD-PRS vs SWI (All)
Region	effect_size	t_value	p_value	p_FDR	r2	r2_adj	SE
L Accumbens	8.40e-03	1.447	1.48e-01	3.66e-01	0.008	0.003	5.80e-03
R Accumbens	2.51e-03	0.435	6.64e-01	7.58e-01	0.016	0.012	5.78e-03
L Amygdala	-5.45e-03	-0.947	3.44e-01	4.59e-01	0.023	0.019	5.76e-03
R Amygdala	-7.69e-03	-1.331	1.83e-01	3.66e-01	0.017	0.013	5.78e-03
L Caudate	-5.39e-03	-0.952	3.41e-01	4.59e-01	0.055	0.050	5.67e-03
R Caudate	-8.76e-03	-1.551	1.21e-01	3.66e-01	0.061	0.056	5.65e-03
L Hippocampus	-8.14e-03	-1.445	1.49e-01	3.66e-01	0.066	0.062	5.63e-03
R Hippocampus	-5.75e-03	-1.026	3.05e-01	4.59e-01	0.073	0.069	5.61e-03
L Pallidum	-1.17e-02	-2.028	4.25e-02	3.66e-01	0.015	0.010	5.78e-03
R Pallidum	-8.15e-03	-1.411	1.58e-01	3.66e-01	0.018	0.014	5.77e-03
L Putamen	-8.24e-03	-1.526	1.27e-01	3.66e-01	0.141	0.138	5.40e-03
R Putamen	-7.38e-03	-1.355	1.75e-01	3.66e-01	0.127	0.123	5.44e-03
L SubstantiaNigra	-4.56e-03	-0.790	4.29e-01	5.28e-01	0.018	0.014	5.77e-03
R SubstantiaNigra	-6.64e-03	-1.149	2.50e-01	4.45e-01	0.017	0.013	5.78e-03
L Thalamus	-1.07e-03	-0.190	8.49e-01	8.53e-01	0.062	0.058	5.64e-03
R Thalamus	1.05e-03	0.186	8.53e-01	8.53e-01	0.056	0.052	5.66e-03

### Sheet: 37_all genes_SA_Male
all genes PD-PRS vs cortical surface area (Male)
Region	effect_size	t_value	p_value	p_FDR	r2	r2_adj	SE
L Superior frontal	7.22e-02	7.667	1.91e-14	3.94e-13	0.039	0.028	9.41e-03
R Superior frontal	6.89e-02	7.306	2.93e-13	4.55e-12	0.037	0.026	9.42e-03
L Rostral middle frontal	4.97e-02	5.276	1.34e-07	2.52e-07	0.039	0.028	9.41e-03
R Rostral middle frontal	5.77e-02	6.134	8.83e-10	3.22e-09	0.041	0.030	9.40e-03
L Caudal middle frontal	4.87e-02	5.135	2.86e-07	4.93e-07	0.024	0.013	9.49e-03
R Caudal middle frontal	4.41e-02	4.638	3.55e-06	5.01e-06	0.019	0.008	9.51e-03
L Pars opercularis	3.45e-02	3.634	2.80e-04	3.16e-04	0.024	0.013	9.49e-03
R Pars opercularis	3.49e-02	3.684	2.31e-04	2.65e-04	0.025	0.014	9.48e-03
L Pars triangularis	2.65e-02	2.801	5.10e-03	5.27e-03	0.030	0.019	9.46e-03
R Pars triangularis	2.75e-02	2.907	3.65e-03	3.84e-03	0.030	0.019	9.46e-03
L Pars orbitalis	2.99e-02	3.171	1.53e-03	1.66e-03	0.033	0.022	9.44e-03
R Pars orbitalis	3.86e-02	4.111	3.96e-05	4.91e-05	0.042	0.031	9.40e-03
L Lateral orbitofrontal	5.79e-02	6.217	5.23e-10	2.37e-09	0.060	0.050	9.31e-03
R Lateral orbitofrontal	5.51e-02	5.926	3.20e-09	9.93e-09	0.061	0.051	9.30e-03
L Medial orbitofrontal	4.16e-02	4.426	9.69e-06	1.30e-05	0.043	0.032	9.39e-03
R Medial orbitofrontal	4.07e-02	4.332	1.49e-05	1.93e-05	0.043	0.032	9.39e-03
L Precentral	5.91e-02	6.214	5.36e-10	2.37e-09	0.019	0.008	9.51e-03
R Precentral	5.28e-02	5.544	3.02e-08	7.35e-08	0.018	0.007	9.52e-03
L Paracentral	5.79e-02	6.088	1.18e-09	4.07e-09	0.020	0.009	9.51e-03
R Paracentral	5.09e-02	5.347	9.12e-08	1.89e-07	0.017	0.006	9.52e-03
L Superior parietal	4.96e-02	5.226	1.76e-07	3.21e-07	0.023	0.012	9.49e-03
R Superior parietal	4.03e-02	4.253	2.13e-05	2.69e-05	0.024	0.014	9.48e-03
L Inferior parietal	6.16e-02	6.509	7.90e-11	4.90e-10	0.029	0.019	9.46e-03
R Inferior parietal	5.51e-02	5.827	5.80e-09	1.71e-08	0.031	0.020	9.45e-03
L Supramarginal	5.02e-02	5.297	1.20e-07	2.32e-07	0.027	0.017	9.47e-03
R Supramarginal	5.42e-02	5.708	1.17e-08	3.03e-08	0.024	0.013	9.49e-03
L Postcentral	6.57e-02	6.928	4.50e-12	4.90e-11	0.025	0.014	9.48e-03
R Postcentral	6.43e-02	6.780	1.26e-11	9.79e-11	0.024	0.013	9.49e-03
L Precuneus	5.18e-02	5.475	4.46e-08	9.87e-08	0.029	0.018	9.46e-03
R Precuneus	5.90e-02	6.242	4.46e-10	2.30e-09	0.031	0.020	9.45e-03
L Superior temporal	4.18e-02	4.423	9.82e-06	1.30e-05	0.032	0.021	9.45e-03
R Superior temporal	4.76e-02	5.035	4.86e-07	7.73e-07	0.031	0.021	9.45e-03
L Middle temporal	5.58e-02	5.977	2.34e-09	7.63e-09	0.055	0.044	9.33e-03
R Middle temporal	5.76e-02	6.166	7.24e-10	2.99e-09	0.055	0.044	9.33e-03
L Inferior temporal	4.85e-02	5.181	2.24e-07	3.96e-07	0.048	0.038	9.37e-03
R Inferior temporal	6.03e-02	6.450	1.16e-10	6.54e-10	0.052	0.041	9.35e-03
L Fusiform	6.38e-02	6.822	9.44e-12	8.36e-11	0.051	0.041	9.35e-03
R Fusiform	7.16e-02	7.668	1.88e-14	3.94e-13	0.054	0.043	9.34e-03
L Transverse temporal	2.33e-02	2.453	1.42e-02	1.44e-02	0.023	0.012	9.49e-03
R Transverse temporal	3.15e-02	3.322	8.96e-04	9.92e-04	0.025	0.014	9.48e-03
L Entorhinal	3.79e-02	3.979	6.96e-05	8.46e-05	0.015	0.004	9.53e-03
R Entorhinal	2.12e-02	2.222	2.63e-02	2.63e-02	0.015	0.004	9.53e-03
L Parahippocampal	6.52e-02	6.920	4.74e-12	4.90e-11	0.036	0.026	9.43e-03
R Parahippocampal	7.70e-02	8.129	4.75e-16	2.95e-14	0.026	0.015	9.48e-03
L Lateral occipital	6.28e-02	6.683	2.44e-11	1.68e-10	0.043	0.033	9.39e-03
R Lateral occipital	5.21e-02	5.541	3.08e-08	7.35e-08	0.041	0.030	9.40e-03
L Lingual	5.79e-02	6.142	8.41e-10	3.22e-09	0.036	0.025	9.43e-03
R Lingual	5.11e-02	5.404	6.63e-08	1.42e-07	0.032	0.021	9.45e-03
L Cuneus	4.39e-02	4.647	3.40e-06	4.91e-06	0.032	0.021	9.45e-03
R Cuneus	5.47e-02	5.810	6.41e-09	1.81e-08	0.038	0.027	9.42e-03
L Pericalcarine	2.91e-02	3.058	2.23e-03	2.39e-03	0.021	0.010	9.50e-03
R Pericalcarine	3.61e-02	3.801	1.45e-04	1.73e-04	0.022	0.011	9.50e-03
L Rostral anterior cingulate	5.41e-02	5.719	1.10e-08	2.95e-08	0.029	0.018	9.46e-03
R Rostral anterior cingulate	4.81e-02	5.092	3.60e-07	6.04e-07	0.033	0.023	9.44e-03
L Caudal anterior cingulate	4.36e-02	4.582	4.65e-06	6.40e-06	0.020	0.009	9.51e-03
R Caudal anterior cingulate	4.45e-02	4.682	2.88e-06	4.25e-06	0.018	0.007	9.51e-03
L Posterior cingulate	3.54e-02	3.731	1.92e-04	2.24e-04	0.024	0.013	9.49e-03
R Posterior cingulate	5.18e-02	5.476	4.43e-08	9.87e-08	0.030	0.019	9.46e-03
L Isthmus cingulate	5.07e-02	5.320	1.05e-07	2.11e-07	0.015	0.004	9.53e-03
R Isthmus cingulate	4.69e-02	4.922	8.67e-07	1.34e-06	0.016	0.005	9.53e-03
L Insula	4.64e-02	4.880	1.08e-06	1.63e-06	0.018	0.007	9.51e-03
R Insula	4.79e-02	5.050	4.49e-07	7.32e-07	0.023	0.012	9.49e-03

### Sheet: 38_all genes_CT_Male
all genes PD-PRS vs cortical thickness (Male)
Region	effect_size	t_value	p_value	p_FDR	r2	r2_adj	SE
L Superior frontal	-2.93e-02	-3.341	8.36e-04	1.77e-02	0.161	0.152	8.78e-03
R Superior frontal	-3.46e-02	-3.929	8.58e-05	5.32e-03	0.156	0.147	8.81e-03
L Rostral middle frontal	-2.88e-02	-3.240	1.20e-03	1.77e-02	0.139	0.130	8.89e-03
R Rostral middle frontal	-2.75e-02	-3.007	2.64e-03	1.82e-02	0.088	0.078	9.15e-03
L Caudal middle frontal	-1.47e-02	-1.620	1.05e-01	2.04e-01	0.107	0.097	9.06e-03
R Caudal middle frontal	-1.69e-02	-1.860	6.30e-02	1.39e-01	0.099	0.089	9.10e-03
L Pars opercularis	-2.72e-03	-0.299	7.65e-01	8.78e-01	0.102	0.092	9.08e-03
R Pars opercularis	-5.30e-03	-0.582	5.61e-01	6.82e-01	0.096	0.086	9.11e-03
L Pars triangularis	-1.20e-02	-1.333	1.83e-01	2.98e-01	0.116	0.106	9.01e-03
R Pars triangularis	-1.35e-02	-1.477	1.40e-01	2.41e-01	0.093	0.083	9.13e-03
L Pars orbitalis	-1.42e-02	-1.525	1.27e-01	2.32e-01	0.053	0.042	9.33e-03
R Pars orbitalis	-6.61e-03	-0.710	4.78e-01	6.30e-01	0.056	0.045	9.31e-03
L Lateral orbitofrontal	-2.57e-02	-2.729	6.37e-03	3.12e-02	0.036	0.025	9.41e-03
R Lateral orbitofrontal	-3.03e-02	-3.186	1.45e-03	1.77e-02	0.017	0.006	9.51e-03
L Medial orbitofrontal	-2.49e-02	-2.653	7.99e-03	3.30e-02	0.042	0.031	9.38e-03
R Medial orbitofrontal	-2.56e-02	-2.695	7.05e-03	3.12e-02	0.017	0.006	9.50e-03
L Precentral	-1.41e-02	-1.581	1.14e-01	2.14e-01	0.136	0.127	8.91e-03
R Precentral	-1.89e-02	-2.098	3.59e-02	1.01e-01	0.113	0.103	9.03e-03
L Paracentral	-1.94e-02	-2.108	3.50e-02	1.01e-01	0.078	0.068	9.20e-03
R Paracentral	-1.90e-02	-2.072	3.83e-02	1.03e-01	0.087	0.076	9.16e-03
L Superior parietal	-1.77e-02	-1.899	5.76e-02	1.35e-01	0.053	0.042	9.33e-03
R Superior parietal	-1.74e-02	-1.891	5.87e-02	1.35e-01	0.073	0.063	9.23e-03
L Inferior parietal	-3.00e-02	-3.290	1.00e-03	1.77e-02	0.096	0.086	9.11e-03
R Inferior parietal	-2.70e-02	-3.051	2.29e-03	1.77e-02	0.151	0.141	8.83e-03
L Supramarginal	-2.80e-02	-3.131	1.74e-03	1.77e-02	0.130	0.121	8.94e-03
R Supramarginal	-2.47e-02	-2.752	5.92e-03	3.12e-02	0.122	0.112	8.98e-03
L Postcentral	-6.58e-03	-0.725	4.68e-01	6.30e-01	0.103	0.093	9.08e-03
R Postcentral	-4.92e-03	-0.537	5.91e-01	7.05e-01	0.088	0.078	9.15e-03
L Precuneus	-1.14e-02	-1.244	2.14e-01	3.40e-01	0.084	0.074	9.18e-03
R Precuneus	-1.92e-02	-2.114	3.46e-02	1.01e-01	0.103	0.093	9.08e-03
L Superior temporal	-2.06e-03	-0.237	8.12e-01	8.79e-01	0.176	0.167	8.70e-03
R Superior temporal	7.83e-03	0.897	3.70e-01	5.33e-01	0.169	0.160	8.74e-03
L Middle temporal	-2.74e-02	-3.064	2.19e-03	1.77e-02	0.132	0.122	8.93e-03
R Middle temporal	-1.73e-02	-1.901	5.73e-02	1.35e-01	0.103	0.093	9.08e-03
L Inferior temporal	-2.49e-02	-2.706	6.82e-03	3.12e-02	0.076	0.065	9.22e-03
R Inferior temporal	-1.98e-02	-2.148	3.18e-02	1.01e-01	0.071	0.060	9.24e-03
L Fusiform	-2.71e-02	-2.963	3.06e-03	1.89e-02	0.091	0.081	9.14e-03
R Fusiform	-1.31e-02	-1.421	1.55e-01	2.60e-01	0.072	0.061	9.24e-03
L Transverse temporal	7.03e-03	0.745	4.56e-01	6.29e-01	0.030	0.019	9.44e-03
R Transverse temporal	-1.04e-02	-1.104	2.70e-01	4.08e-01	0.028	0.017	9.45e-03
L Entorhinal	5.02e-04	0.054	9.57e-01	9.68e-01	0.059	0.048	9.30e-03
R Entorhinal	7.45e-03	0.790	4.30e-01	6.06e-01	0.033	0.022	9.43e-03
L Parahippocampal	-1.66e-02	-1.761	7.82e-02	1.62e-01	0.028	0.018	9.45e-03
R Parahippocampal	-1.99e-02	-2.118	3.42e-02	1.01e-01	0.036	0.025	9.41e-03
L Lateral occipital	-1.54e-02	-1.673	9.44e-02	1.89e-01	0.072	0.062	9.23e-03
R Lateral occipital	-1.37e-02	-1.495	1.35e-01	2.39e-01	0.084	0.074	9.17e-03
L Lingual	2.29e-03	0.245	8.06e-01	8.79e-01	0.049	0.039	9.35e-03
R Lingual	-9.43e-03	-1.002	3.17e-01	4.67e-01	0.035	0.024	9.42e-03
L Cuneus	-5.75e-03	-0.608	5.43e-01	6.73e-01	0.027	0.016	9.45e-03
R Cuneus	-3.79e-04	-0.040	9.68e-01	9.68e-01	0.028	0.017	9.45e-03
L Pericalcarine	-2.65e-03	-0.280	7.79e-01	8.78e-01	0.028	0.018	9.45e-03
R Pericalcarine	-6.06e-03	-0.638	5.24e-01	6.72e-01	0.016	0.005	9.51e-03
L Rostral anterior cingulate	-2.11e-02	-2.223	2.62e-02	9.56e-02	0.020	0.009	9.49e-03
R Rostral anterior cingulate	-1.72e-02	-1.818	6.91e-02	1.48e-01	0.026	0.015	9.46e-03
L Caudal anterior cingulate	-1.11e-02	-1.185	2.36e-01	3.66e-01	0.047	0.036	9.36e-03
R Caudal anterior cingulate	-1.81e-02	-1.912	5.60e-02	1.35e-01	0.021	0.010	9.48e-03
L Posterior cingulate	-4.22e-03	-0.450	6.53e-01	7.64e-01	0.044	0.033	9.37e-03
R Posterior cingulate	-2.46e-02	-2.630	8.54e-03	3.31e-02	0.045	0.034	9.37e-03
L Isthmus cingulate	-2.11e-03	-0.225	8.22e-01	8.79e-01	0.045	0.035	9.37e-03
R Isthmus cingulate	-1.64e-03	-0.175	8.61e-01	9.05e-01	0.054	0.043	9.32e-03
L Insula	-5.85e-03	-0.627	5.31e-01	6.72e-01	0.052	0.042	9.33e-03
R Insula	7.29e-04	0.079	9.37e-01	9.68e-01	0.075	0.065	9.22e-03

### Sheet: 39_all genes_FA_Male
all genes PD-PRS vs white matter fractional anisotropy (FA) (Male)
Tract	Category	effect_size	t_value	p_value	p_FDR	r2	r2_adj	SE
L Arcuate Fasciculus	Association Tracts	1.38e-02	1.474	1.41e-01	3.11e-01	0.128	0.117	9.40e-03
R Arcuate Fasciculus	Association Tracts	1.96e-02	2.096	3.61e-02	1.25e-01	0.135	0.124	9.36e-03
L Cingulum Bundle	Association Tracts	1.29e-02	1.402	1.61e-01	3.45e-01	0.160	0.150	9.22e-03
R Cingulum Bundle	Association Tracts	1.44e-02	1.570	1.16e-01	2.74e-01	0.165	0.155	9.19e-03
L Extreme Capsule	Association Tracts	8.95e-03	0.973	3.30e-01	6.12e-01	0.165	0.155	9.20e-03
R Extreme Capsule	Association Tracts	9.04e-03	0.963	3.35e-01	6.12e-01	0.130	0.119	9.39e-03
L Inferior Longitudinal Fasciculus	Association Tracts	2.87e-03	0.308	7.58e-01	8.47e-01	0.144	0.133	9.31e-03
R Inferior Longitudinal Fasciculus	Association Tracts	1.67e-03	0.181	8.57e-01	9.20e-01	0.159	0.149	9.23e-03
L Inferior Occipito Frontal Fasciculus	Association Tracts	5.18e-03	0.554	5.80e-01	7.99e-01	0.136	0.125	9.36e-03
R Inferior Occipito Frontal Fasciculus	Association Tracts	4.75e-03	0.500	6.17e-01	8.11e-01	0.111	0.100	9.49e-03
L Middle Longitudinal Fasciculus	Association Tracts	4.70e-03	0.517	6.06e-01	8.11e-01	0.183	0.173	9.10e-03
R Middle Longitudinal Fasciculus	Association Tracts	4.20e-03	0.465	6.42e-01	8.11e-01	0.196	0.186	9.02e-03
L Superior Longitudinal Fasciculus III	Association Tracts	1.91e-02	1.995	4.61e-02	1.40e-01	0.091	0.080	9.60e-03
R Superior Longitudinal Fasciculus III	Association Tracts	1.95e-02	2.042	4.12e-02	1.37e-01	0.103	0.092	9.53e-03
L Superior Longitudinal Fasciculus II	Association Tracts	1.58e-02	1.680	9.30e-02	2.43e-01	0.127	0.116	9.40e-03
R Superior Longitudinal Fasciculus II	Association Tracts	2.18e-02	2.338	1.94e-02	9.02e-02	0.145	0.135	9.30e-03
L Superior Longitudinal Fasciculus I	Association Tracts	1.84e-02	2.015	4.39e-02	1.39e-01	0.181	0.171	9.11e-03
R Superior Longitudinal Fasciculus I	Association Tracts	2.11e-02	2.305	2.12e-02	9.10e-02	0.173	0.163	9.15e-03
L Uncinate Fasciculus	Association Tracts	5.60e-03	0.588	5.56e-01	7.99e-01	0.105	0.094	9.52e-03
R Uncinate Fasciculus	Association Tracts	5.59e-03	0.576	5.65e-01	7.99e-01	0.070	0.059	9.70e-03
Cortico Ponto Cerebellar	Cerebellar Tracts	1.78e-02	1.847	6.47e-02	1.88e-01	0.079	0.067	9.66e-03
L Inferior Cerebellar Peduncle	Cerebellar Tracts	7.45e-03	0.860	3.90e-01	6.78e-01	0.258	0.249	8.67e-03
R Inferior Cerebellar Peduncle	Cerebellar Tracts	9.41e-03	1.036	3.00e-01	5.87e-01	0.186	0.176	9.08e-03
L Intracerebellar Input and Purkinje Tract	Cerebellar Tracts	2.83e-03	0.327	7.44e-01	8.47e-01	0.258	0.249	8.67e-03
R Intracerebellar Input and Purkinje Tract	Cerebellar Tracts	-1.76e-03	-0.199	8.42e-01	9.18e-01	0.231	0.222	8.82e-03
L Intracerebellar Parallel Tract	Cerebellar Tracts	6.00e-03	0.670	5.03e-01	7.94e-01	0.210	0.200	8.94e-03
R Intracerebellar Parallel Tract	Cerebellar Tracts	1.51e-04	0.017	9.86e-01	9.86e-01	0.255	0.246	8.68e-03
Middle Cerebellar Peduncle	Cerebellar Tracts	1.40e-03	0.156	8.76e-01	9.27e-01	0.203	0.193	8.98e-03
Corpus Callosum 1	Commissural Tracts	3.46e-03	0.358	7.20e-01	8.47e-01	0.076	0.065	9.67e-03
Corpus Callosum 2	Commissural Tracts	1.48e-02	1.584	1.13e-01	2.74e-01	0.141	0.131	9.32e-03
Corpus Callosum 3	Commissural Tracts	2.76e-02	2.988	2.82e-03	5.76e-02	0.156	0.145	9.25e-03
Corpus Callosum 4	Commissural Tracts	2.68e-02	2.809	4.97e-03	7.26e-02	0.103	0.092	9.53e-03
Corpus Callosum 5	Commissural Tracts	2.15e-02	2.220	2.65e-02	1.02e-01	0.076	0.065	9.67e-03
Corpus Callosum 6	Commissural Tracts	4.53e-03	0.481	6.30e-01	8.11e-01	0.124	0.114	9.42e-03
Corpus Callosum 7	Commissural Tracts	-7.11e-03	-0.753	4.51e-01	7.47e-01	0.121	0.110	9.43e-03
L Corona Radiata Frontal	Projection Tracts	2.36e-02	2.446	1.45e-02	8.65e-02	0.081	0.070	9.65e-03
R Corona Radiata Frontal	Projection Tracts	2.34e-02	2.412	1.59e-02	8.65e-02	0.073	0.062	9.69e-03
L Corona Radiata Parietal	Projection Tracts	1.68e-02	1.729	8.38e-02	2.27e-01	0.069	0.057	9.71e-03
R Corona Radiata Parietal	Projection Tracts	1.49e-02	1.527	1.27e-01	2.89e-01	0.063	0.051	9.74e-03
L Corticospinal Tract	Projection Tracts	2.29e-02	2.331	1.98e-02	9.02e-02	0.051	0.039	9.80e-03
R Corticospinal Tract	Projection Tracts	2.42e-02	2.464	1.38e-02	8.65e-02	0.051	0.039	9.80e-03
L Posterior Limb of Internal Capsule	Projection Tracts	2.34e-02	2.396	1.66e-02	8.65e-02	0.056	0.044	9.78e-03
R Posterior Limb of Internal Capsule	Projection Tracts	2.05e-02	2.110	3.49e-02	1.25e-01	0.069	0.057	9.71e-03
L Striato Frontal	Projection Tracts	2.31e-02	2.428	1.52e-02	8.65e-02	0.108	0.097	9.50e-03
R Striato Frontal	Projection Tracts	2.19e-02	2.279	2.27e-02	9.19e-02	0.088	0.077	9.61e-03
L Striato Occipital	Projection Tracts	7.34e-04	0.077	9.39e-01	9.65e-01	0.101	0.090	9.54e-03
R Striato Occipital	Projection Tracts	-3.27e-03	-0.339	7.35e-01	8.47e-01	0.082	0.071	9.64e-03
L Striato Parietal	Projection Tracts	3.20e-02	3.299	9.74e-04	3.55e-02	0.073	0.061	9.69e-03
R Striato Parietal	Projection Tracts	3.27e-02	3.359	7.85e-04	3.55e-02	0.066	0.054	9.73e-03
L Thalamo Frontal	Projection Tracts	2.29e-02	2.400	1.64e-02	8.65e-02	0.100	0.089	9.55e-03
R Thalamo Frontal	Projection Tracts	2.32e-02	2.432	1.50e-02	8.65e-02	0.098	0.087	9.56e-03
L Thalamo Occipital	Projection Tracts	-1.20e-03	-0.127	8.99e-01	9.38e-01	0.111	0.100	9.49e-03
R Thalamo Occipital	Projection Tracts	-5.47e-03	-0.572	5.67e-01	7.99e-01	0.098	0.087	9.56e-03
L Thalamo Parietal	Projection Tracts	1.77e-02	1.833	6.68e-02	1.88e-01	0.082	0.070	9.64e-03
R Thalamo Parietal	Projection Tracts	1.33e-02	1.380	1.68e-01	3.50e-01	0.088	0.077	9.61e-03
L External Capsule	Striatal Tracts	8.29e-03	0.890	3.73e-01	6.65e-01	0.143	0.132	9.32e-03
R External Capsule	Striatal Tracts	6.99e-03	0.738	4.60e-01	7.47e-01	0.116	0.105	9.46e-03
L Superficial Frontal Parietal	Superficial Tracts	1.55e-02	1.641	1.01e-01	2.54e-01	0.117	0.107	9.45e-03
R Superficial Frontal Parietal	Superficial Tracts	2.43e-02	2.579	9.92e-03	8.65e-02	0.125	0.114	9.41e-03
L Superficial Frontal	Superficial Tracts	2.27e-02	2.444	1.45e-02	8.65e-02	0.148	0.138	9.29e-03
R Superficial Frontal	Superficial Tracts	2.75e-02	2.953	3.16e-03	5.76e-02	0.142	0.132	9.32e-03
L Superficial Occipital Temporal	Superficial Tracts	3.02e-04	0.032	9.74e-01	9.86e-01	0.147	0.137	9.29e-03
R Superficial Occipital Temporal	Superficial Tracts	3.05e-03	0.333	7.39e-01	8.47e-01	0.172	0.162	9.16e-03
L Superficial Occipital	Superficial Tracts	-2.74e-03	-0.298	7.66e-01	8.47e-01	0.162	0.152	9.21e-03
R Superficial Occipital	Superficial Tracts	-3.82e-03	-0.416	6.77e-01	8.24e-01	0.168	0.158	9.18e-03
L Superficial Parietal Occipital	Superficial Tracts	-5.18e-03	-0.565	5.72e-01	7.99e-01	0.168	0.158	9.18e-03
R Superficial Parietal Occipital	Superficial Tracts	-6.05e-03	-0.657	5.11e-01	7.94e-01	0.163	0.153	9.21e-03
L Superficial Parietal Temporal	Superficial Tracts	4.03e-03	0.446	6.55e-01	8.11e-01	0.194	0.185	9.03e-03
R Superficial Parietal Temporal	Superficial Tracts	3.95e-03	0.446	6.56e-01	8.11e-01	0.226	0.216	8.85e-03
L Superficial Parietal	Superficial Tracts	9.51e-03	1.024	3.06e-01	5.87e-01	0.149	0.138	9.28e-03
R Superficial Parietal	Superficial Tracts	1.20e-02	1.302	1.93e-01	3.91e-01	0.165	0.155	9.20e-03
L Superficial Temporal	Superficial Tracts	5.27e-03	0.571	5.68e-01	7.99e-01	0.159	0.148	9.23e-03
R Superficial Temporal	Superficial Tracts	7.23e-03	0.796	4.26e-01	7.23e-01	0.185	0.175	9.08e-03

### Sheet: 40_all genes_MD_Male
all genes PD-PRS vs white matter mean diffusivity (MD) (Male)
Tract	Category	effect_size	t_value	p_value	p_FDR	r2	r2_adj	SE
L Arcuate Fasciculus	Association Tracts	6.73e-03	0.690	4.90e-01	7.93e-01	0.038	0.027	9.76e-03
R Arcuate Fasciculus	Association Tracts	8.44e-03	0.865	3.87e-01	7.93e-01	0.038	0.027	9.76e-03
L Cingulum Bundle	Association Tracts	1.13e-03	0.116	9.07e-01	9.07e-01	0.040	0.028	9.75e-03
R Cingulum Bundle	Association Tracts	1.61e-03	0.165	8.69e-01	8.93e-01	0.039	0.028	9.75e-03
L Extreme Capsule	Association Tracts	1.01e-02	1.037	3.00e-01	7.93e-01	0.033	0.022	9.78e-03
R Extreme Capsule	Association Tracts	9.02e-03	0.922	3.57e-01	7.93e-01	0.032	0.021	9.79e-03
L Inferior Longitudinal Fasciculus	Association Tracts	1.01e-02	1.038	2.99e-01	7.93e-01	0.044	0.033	9.73e-03
R Inferior Longitudinal Fasciculus	Association Tracts	1.05e-02	1.073	2.83e-01	7.93e-01	0.040	0.028	9.75e-03
L Inferior Occipito Frontal Fasciculus	Association Tracts	1.24e-02	1.271	2.04e-01	7.93e-01	0.037	0.025	9.77e-03
R Inferior Occipito Frontal Fasciculus	Association Tracts	9.71e-03	0.995	3.20e-01	7.93e-01	0.037	0.025	9.76e-03
L Middle Longitudinal Fasciculus	Association Tracts	5.25e-03	0.537	5.91e-01	7.95e-01	0.037	0.025	9.77e-03
R Middle Longitudinal Fasciculus	Association Tracts	6.80e-03	0.697	4.86e-01	7.93e-01	0.036	0.025	9.77e-03
L Superior Longitudinal Fasciculus III	Association Tracts	5.23e-03	0.536	5.92e-01	7.95e-01	0.040	0.029	9.75e-03
R Superior Longitudinal Fasciculus III	Association Tracts	7.74e-03	0.798	4.25e-01	7.93e-01	0.049	0.037	9.70e-03
L Superior Longitudinal Fasciculus II	Association Tracts	7.25e-03	0.745	4.56e-01	7.93e-01	0.043	0.032	9.73e-03
R Superior Longitudinal Fasciculus II	Association Tracts	7.61e-03	0.786	4.32e-01	7.93e-01	0.052	0.040	9.69e-03
L Superior Longitudinal Fasciculus I	Association Tracts	2.02e-03	0.209	8.35e-01	8.83e-01	0.053	0.041	9.68e-03
R Superior Longitudinal Fasciculus I	Association Tracts	3.11e-03	0.321	7.48e-01	8.40e-01	0.055	0.044	9.67e-03
L Uncinate Fasciculus	Association Tracts	1.08e-02	1.105	2.69e-01	7.93e-01	0.028	0.017	9.81e-03
R Uncinate Fasciculus	Association Tracts	7.38e-03	0.752	4.52e-01	7.93e-01	0.027	0.015	9.81e-03
Cortico Ponto Cerebellar	Cerebellar Tracts	3.17e-03	0.323	7.47e-01	8.40e-01	0.027	0.015	9.82e-03
L Inferior Cerebellar Peduncle	Cerebellar Tracts	-6.52e-03	-0.672	5.02e-01	7.93e-01	0.049	0.038	9.70e-03
R Inferior Cerebellar Peduncle	Cerebellar Tracts	-3.74e-03	-0.385	7.01e-01	8.28e-01	0.043	0.031	9.73e-03
L Intracerebellar Input and Purkinje Tract	Cerebellar Tracts	2.28e-03	0.231	8.17e-01	8.77e-01	0.022	0.010	9.84e-03
R Intracerebellar Input and Purkinje Tract	Cerebellar Tracts	2.41e-03	0.245	8.06e-01	8.77e-01	0.024	0.013	9.83e-03
L Intracerebellar Parallel Tract	Cerebellar Tracts	8.93e-03	0.914	3.61e-01	7.93e-01	0.036	0.024	9.77e-03
R Intracerebellar Parallel Tract	Cerebellar Tracts	8.13e-03	0.831	4.06e-01	7.93e-01	0.033	0.022	9.78e-03
Middle Cerebellar Peduncle	Cerebellar Tracts	3.65e-03	0.370	7.11e-01	8.28e-01	0.017	0.005	9.86e-03
Corpus Callosum 1	Commissural Tracts	8.20e-03	0.837	4.02e-01	7.93e-01	0.031	0.019	9.79e-03
Corpus Callosum 2	Commissural Tracts	1.03e-02	1.071	2.84e-01	7.93e-01	0.059	0.048	9.65e-03
Corpus Callosum 3	Commissural Tracts	6.26e-03	0.654	5.13e-01	7.93e-01	0.075	0.064	9.57e-03
Corpus Callosum 4	Commissural Tracts	4.98e-03	0.517	6.05e-01	7.95e-01	0.064	0.052	9.63e-03
Corpus Callosum 5	Commissural Tracts	6.28e-03	0.649	5.17e-01	7.93e-01	0.052	0.040	9.69e-03
Corpus Callosum 6	Commissural Tracts	4.60e-03	0.472	6.37e-01	7.95e-01	0.042	0.030	9.74e-03
Corpus Callosum 7	Commissural Tracts	6.98e-03	0.718	4.72e-01	7.93e-01	0.045	0.034	9.72e-03
L Corona Radiata Frontal	Projection Tracts	3.54e-03	0.366	7.15e-01	8.28e-01	0.053	0.042	9.68e-03
R Corona Radiata Frontal	Projection Tracts	6.04e-03	0.624	5.32e-01	7.93e-01	0.055	0.044	9.67e-03
L Corona Radiata Parietal	Projection Tracts	1.31e-03	0.136	8.92e-01	9.05e-01	0.051	0.039	9.69e-03
R Corona Radiata Parietal	Projection Tracts	1.72e-03	0.176	8.60e-01	8.93e-01	0.042	0.031	9.74e-03
L Corticospinal Tract	Projection Tracts	2.48e-03	0.256	7.98e-01	8.77e-01	0.053	0.041	9.68e-03
R Corticospinal Tract	Projection Tracts	4.07e-03	0.420	6.75e-01	8.21e-01	0.047	0.036	9.71e-03
L Posterior Limb of Internal Capsule	Projection Tracts	6.21e-03	0.638	5.24e-01	7.93e-01	0.042	0.031	9.74e-03
R Posterior Limb of Internal Capsule	Projection Tracts	4.49e-03	0.464	6.43e-01	7.95e-01	0.051	0.040	9.69e-03
L Striato Frontal	Projection Tracts	7.87e-03	0.812	4.17e-01	7.93e-01	0.051	0.039	9.69e-03
R Striato Frontal	Projection Tracts	7.91e-03	0.818	4.13e-01	7.93e-01	0.055	0.044	9.67e-03
L Striato Occipital	Projection Tracts	1.19e-02	1.225	2.21e-01	7.93e-01	0.049	0.037	9.70e-03
R Striato Occipital	Projection Tracts	1.11e-02	1.145	2.52e-01	7.93e-01	0.048	0.037	9.71e-03
L Striato Parietal	Projection Tracts	8.98e-03	0.920	3.58e-01	7.93e-01	0.038	0.027	9.76e-03
R Striato Parietal	Projection Tracts	7.63e-03	0.785	4.32e-01	7.93e-01	0.046	0.035	9.72e-03
L Thalamo Frontal	Projection Tracts	6.94e-03	0.717	4.73e-01	7.93e-01	0.054	0.043	9.68e-03
R Thalamo Frontal	Projection Tracts	8.17e-03	0.847	3.97e-01	7.93e-01	0.061	0.050	9.64e-03
L Thalamo Occipital	Projection Tracts	1.13e-02	1.161	2.46e-01	7.93e-01	0.050	0.039	9.70e-03
R Thalamo Occipital	Projection Tracts	9.83e-03	1.013	3.11e-01	7.93e-01	0.049	0.038	9.70e-03
L Thalamo Parietal	Projection Tracts	4.68e-03	0.479	6.32e-01	7.95e-01	0.039	0.028	9.75e-03
R Thalamo Parietal	Projection Tracts	5.62e-03	0.577	5.64e-01	7.94e-01	0.044	0.033	9.73e-03
L External Capsule	Striatal Tracts	6.29e-03	0.643	5.20e-01	7.93e-01	0.034	0.022	9.78e-03
R External Capsule	Striatal Tracts	6.56e-03	0.672	5.01e-01	7.93e-01	0.039	0.027	9.76e-03
L Superficial Frontal Parietal	Superficial Tracts	4.86e-03	0.503	6.15e-01	7.95e-01	0.058	0.047	9.66e-03
R Superficial Frontal Parietal	Superficial Tracts	5.55e-03	0.574	5.66e-01	7.94e-01	0.055	0.044	9.67e-03
L Superficial Frontal	Superficial Tracts	7.57e-03	0.785	4.32e-01	7.93e-01	0.062	0.051	9.64e-03
R Superficial Frontal	Superficial Tracts	7.68e-03	0.799	4.24e-01	7.93e-01	0.066	0.055	9.62e-03
L Superficial Occipital Temporal	Superficial Tracts	1.19e-02	1.227	2.20e-01	7.93e-01	0.045	0.033	9.72e-03
R Superficial Occipital Temporal	Superficial Tracts	1.06e-02	1.090	2.76e-01	7.93e-01	0.039	0.028	9.75e-03
L Superficial Occipital	Superficial Tracts	1.42e-02	1.458	1.45e-01	7.93e-01	0.043	0.031	9.73e-03
R Superficial Occipital	Superficial Tracts	9.51e-03	0.978	3.28e-01	7.93e-01	0.045	0.033	9.73e-03
L Superficial Parietal Occipital	Superficial Tracts	8.85e-03	0.907	3.64e-01	7.93e-01	0.039	0.028	9.75e-03
R Superficial Parietal Occipital	Superficial Tracts	7.94e-03	0.816	4.15e-01	7.93e-01	0.042	0.031	9.74e-03
L Superficial Parietal Temporal	Superficial Tracts	5.89e-03	0.605	5.45e-01	7.94e-01	0.042	0.031	9.74e-03
R Superficial Parietal Temporal	Superficial Tracts	7.18e-03	0.737	4.61e-01	7.93e-01	0.040	0.029	9.75e-03
L Superficial Parietal	Superficial Tracts	6.32e-03	0.651	5.15e-01	7.93e-01	0.048	0.036	9.71e-03
R Superficial Parietal	Superficial Tracts	6.45e-03	0.666	5.05e-01	7.93e-01	0.052	0.041	9.69e-03
L Superficial Temporal	Superficial Tracts	7.50e-03	0.768	4.43e-01	7.93e-01	0.038	0.026	9.76e-03
R Superficial Temporal	Superficial Tracts	9.86e-03	1.008	3.13e-01	7.93e-01	0.034	0.022	9.78e-03

### Sheet: 41_all genes_SV_Male
all genes PD-PRS vs subcortical volume (Male)
Region	effect_size	t_value	p_value	p_FDR	r2	r2_adj	SE
L Accumbens	4.55e-02	5.383	7.47e-08	8.04e-08	0.225	0.217	8.45e-03
R Accumbens	5.02e-02	5.741	9.63e-09	1.23e-08	0.169	0.160	8.75e-03
L Amygdala	2.53e-02	2.862	4.22e-03	4.22e-03	0.152	0.143	8.84e-03
R Amygdala	5.20e-02	5.776	7.85e-09	1.10e-08	0.119	0.109	9.01e-03
L Caudate	7.35e-02	7.748	1.01e-14	2.36e-14	0.024	0.013	9.48e-03
R Caudate	7.36e-02	7.762	9.04e-15	2.36e-14	0.024	0.013	9.48e-03
L Hippocampus	4.76e-02	5.450	5.14e-08	6.00e-08	0.170	0.161	8.74e-03
R Hippocampus	6.37e-02	7.301	3.04e-13	6.07e-13	0.173	0.164	8.73e-03
L Pallidum	7.97e-02	8.506	2.01e-17	1.41e-16	0.048	0.037	9.36e-03
R Pallidum	8.36e-02	8.918	5.45e-19	7.63e-18	0.047	0.036	9.37e-03
L Putamen	6.19e-02	6.763	1.42e-11	2.20e-11	0.090	0.080	9.16e-03
R Putamen	6.24e-02	6.842	8.18e-12	1.43e-11	0.098	0.088	9.11e-03
L Thalamus	6.66e-02	7.811	6.16e-15	2.16e-14	0.210	0.202	8.53e-03
R Thalamus	6.85e-02	7.894	3.18e-15	1.48e-14	0.182	0.173	8.68e-03

### Sheet: 42_all genes_SWI_Male
all genes PD-PRS vs SWI (Male)
Region	effect_size	t_value	p_value	p_FDR	r2	r2_adj	SE
L Accumbens	3.13e-02	3.633	2.81e-04	4.50e-03	0.013	0.004	8.61e-03
R Accumbens	2.03e-02	2.366	1.80e-02	1.44e-01	0.020	0.011	8.58e-03
L Amygdala	1.56e-02	1.827	6.78e-02	2.73e-01	0.034	0.026	8.52e-03
R Amygdala	7.47e-03	0.874	3.82e-01	4.47e-01	0.028	0.019	8.55e-03
L Caudate	-7.81e-03	-0.928	3.53e-01	4.47e-01	0.057	0.049	8.41e-03
R Caudate	-8.06e-03	-0.961	3.36e-01	4.47e-01	0.064	0.056	8.38e-03
L Hippocampus	7.94e-03	0.946	3.44e-01	4.47e-01	0.063	0.054	8.39e-03
R Hippocampus	1.53e-02	1.823	6.83e-02	2.73e-01	0.065	0.056	8.38e-03
L Pallidum	2.98e-03	0.346	7.29e-01	7.78e-01	0.016	0.007	8.60e-03
R Pallidum	7.95e-04	0.093	9.26e-01	9.26e-01	0.023	0.014	8.57e-03
L Putamen	-6.82e-03	-0.857	3.91e-01	4.47e-01	0.158	0.150	7.95e-03
R Putamen	-1.04e-02	-1.297	1.95e-01	3.93e-01	0.142	0.135	8.03e-03
L SubstantiaNigra	-1.33e-02	-1.549	1.21e-01	3.34e-01	0.018	0.009	8.59e-03
R SubstantiaNigra	-1.09e-02	-1.268	2.05e-01	3.93e-01	0.014	0.005	8.60e-03
L Thalamus	1.32e-02	1.533	1.25e-01	3.34e-01	0.020	0.011	8.58e-03
R Thalamus	1.05e-02	1.223	2.21e-01	3.93e-01	0.014	0.005	8.61e-03

### Sheet: 43_combined mito-ALP_SA_Male
combined mito-ALP PD-PRS vs cortical surface area (Male)
Region	effect_size	t_value	p_value	p_FDR	r2	r2_adj	SE
L Superior frontal	7.42e-03	0.798	4.25e-01	8.05e-01	0.034	0.023	9.30e-03
R Superior frontal	1.88e-02	2.019	4.35e-02	5.39e-01	0.033	0.022	9.31e-03
L Rostral middle frontal	1.58e-02	1.705	8.82e-02	6.21e-01	0.037	0.026	9.29e-03
R Rostral middle frontal	1.57e-02	1.695	9.01e-02	6.21e-01	0.038	0.027	9.28e-03
L Caudal middle frontal	7.59e-03	0.810	4.18e-01	8.05e-01	0.022	0.011	9.36e-03
R Caudal middle frontal	9.81e-03	1.045	2.96e-01	7.61e-01	0.017	0.006	9.38e-03
L Pars opercularis	9.75e-03	1.042	2.98e-01	7.61e-01	0.023	0.012	9.36e-03
R Pars opercularis	9.49e-03	1.015	3.10e-01	7.61e-01	0.024	0.013	9.35e-03
L Pars triangularis	1.27e-02	1.364	1.72e-01	7.61e-01	0.029	0.019	9.32e-03
R Pars triangularis	2.03e-03	0.217	8.28e-01	9.37e-01	0.029	0.018	9.33e-03
L Pars orbitalis	7.96e-03	0.855	3.93e-01	8.05e-01	0.032	0.021	9.31e-03
R Pars orbitalis	9.25e-03	0.997	3.19e-01	7.61e-01	0.040	0.030	9.27e-03
L Lateral orbitofrontal	4.18e-03	0.455	6.49e-01	8.39e-01	0.057	0.046	9.19e-03
R Lateral orbitofrontal	9.47e-03	1.032	3.02e-01	7.61e-01	0.059	0.048	9.18e-03
L Medial orbitofrontal	4.50e-03	0.486	6.27e-01	8.39e-01	0.041	0.031	9.27e-03
R Medial orbitofrontal	-1.46e-04	-0.016	9.87e-01	9.87e-01	0.041	0.031	9.27e-03
L Precentral	6.15e-03	0.655	5.13e-01	8.39e-01	0.015	0.004	9.39e-03
R Precentral	3.53e-03	0.376	7.07e-01	8.69e-01	0.015	0.004	9.39e-03
L Paracentral	5.27e-03	0.562	5.74e-01	8.39e-01	0.017	0.006	9.38e-03
R Paracentral	9.79e-03	1.042	2.98e-01	7.61e-01	0.014	0.003	9.40e-03
L Superior parietal	7.21e-03	0.770	4.41e-01	8.05e-01	0.021	0.010	9.37e-03
R Superior parietal	3.88e-03	0.415	6.78e-01	8.58e-01	0.023	0.012	9.36e-03
L Inferior parietal	4.49e-03	0.481	6.30e-01	8.39e-01	0.026	0.015	9.34e-03
R Inferior parietal	1.61e-02	1.729	8.38e-02	6.21e-01	0.028	0.018	9.33e-03
L Supramarginal	9.08e-03	0.971	3.31e-01	7.61e-01	0.025	0.014	9.34e-03
R Supramarginal	7.87e-03	0.841	4.01e-01	8.05e-01	0.021	0.010	9.36e-03
L Postcentral	6.01e-03	0.642	5.21e-01	8.39e-01	0.021	0.010	9.37e-03
R Postcentral	1.32e-02	1.408	1.59e-01	7.61e-01	0.020	0.009	9.37e-03
L Precuneus	-1.45e-03	-0.155	8.77e-01	9.46e-01	0.027	0.016	9.34e-03
R Precuneus	9.22e-03	0.988	3.23e-01	7.61e-01	0.027	0.017	9.33e-03
L Superior temporal	-1.17e-02	-1.260	2.08e-01	7.61e-01	0.030	0.019	9.32e-03
R Superior temporal	-2.69e-03	-0.289	7.73e-01	9.07e-01	0.029	0.019	9.32e-03
L Middle temporal	7.23e-03	0.785	4.33e-01	8.05e-01	0.052	0.041	9.21e-03
R Middle temporal	2.63e-03	0.285	7.76e-01	9.07e-01	0.052	0.041	9.22e-03
L Inferior temporal	1.20e-02	1.302	1.93e-01	7.61e-01	0.046	0.036	9.24e-03
R Inferior temporal	3.15e-04	0.034	9.73e-01	9.87e-01	0.049	0.038	9.23e-03
L Fusiform	5.01e-03	0.542	5.88e-01	8.39e-01	0.048	0.037	9.24e-03
R Fusiform	-5.93e-03	-0.643	5.20e-01	8.39e-01	0.049	0.038	9.23e-03
L Transverse temporal	-5.89e-03	-0.630	5.29e-01	8.39e-01	0.022	0.011	9.36e-03
R Transverse temporal	4.40e-03	0.471	6.38e-01	8.39e-01	0.024	0.013	9.35e-03
L Entorhinal	1.22e-02	1.303	1.92e-01	7.61e-01	0.014	0.003	9.40e-03
R Entorhinal	-1.20e-02	-1.279	2.01e-01	7.61e-01	0.014	0.004	9.40e-03
L Parahippocampal	2.14e-02	2.297	2.17e-02	4.48e-01	0.033	0.022	9.31e-03
R Parahippocampal	1.20e-02	1.285	1.99e-01	7.61e-01	0.021	0.010	9.37e-03
L Lateral occipital	8.38e-03	0.903	3.66e-01	8.05e-01	0.040	0.029	9.27e-03
R Lateral occipital	4.37e-03	0.471	6.38e-01	8.39e-01	0.038	0.028	9.28e-03
L Lingual	2.39e-02	2.565	1.03e-02	4.48e-01	0.033	0.023	9.30e-03
R Lingual	2.23e-02	2.391	1.68e-02	4.48e-01	0.030	0.019	9.32e-03
L Cuneus	1.34e-03	0.144	8.85e-01	9.46e-01	0.030	0.020	9.32e-03
R Cuneus	4.65e-03	0.500	6.17e-01	8.39e-01	0.035	0.024	9.30e-03
L Pericalcarine	1.11e-02	1.185	2.36e-01	7.61e-01	0.020	0.009	9.37e-03
R Pericalcarine	1.03e-02	1.104	2.70e-01	7.61e-01	0.021	0.010	9.36e-03
L Rostral anterior cingulate	1.70e-02	1.822	6.85e-02	6.21e-01	0.027	0.016	9.34e-03
R Rostral anterior cingulate	2.03e-02	2.175	2.96e-02	4.59e-01	0.032	0.021	9.31e-03
L Caudal anterior cingulate	-3.42e-03	-0.365	7.15e-01	8.69e-01	0.018	0.007	9.38e-03
R Caudal anterior cingulate	-4.72e-04	-0.050	9.60e-01	9.87e-01	0.016	0.005	9.39e-03
L Posterior cingulate	-1.01e-02	-1.077	2.81e-01	7.61e-01	0.023	0.012	9.36e-03
R Posterior cingulate	1.65e-03	0.177	8.60e-01	9.46e-01	0.027	0.017	9.33e-03
L Isthmus cingulate	5.86e-03	0.624	5.33e-01	8.39e-01	0.012	0.002	9.40e-03
R Isthmus cingulate	5.59e-03	0.595	5.52e-01	8.39e-01	0.014	0.003	9.40e-03
L Insula	2.00e-03	0.213	8.31e-01	9.37e-01	0.016	0.005	9.39e-03
R Insula	7.38e-04	0.079	9.37e-01	9.85e-01	0.021	0.010	9.37e-03

### Sheet: 44_combined mito-ALP_CT_Male
combined mito-ALP PD-PRS vs cortical thickness (Male)
Region	effect_size	t_value	p_value	p_FDR	r2	r2_adj	SE
L Superior frontal	7.94e-04	0.092	9.27e-01	9.74e-01	0.160	0.151	8.67e-03
R Superior frontal	1.75e-04	0.020	9.84e-01	9.91e-01	0.155	0.146	8.70e-03
L Rostral middle frontal	1.02e-02	1.166	2.43e-01	8.88e-01	0.138	0.129	8.78e-03
R Rostral middle frontal	3.33e-03	0.368	7.13e-01	9.03e-01	0.087	0.077	9.04e-03
L Caudal middle frontal	6.42e-03	0.718	4.73e-01	8.98e-01	0.106	0.096	8.95e-03
R Caudal middle frontal	-1.16e-03	-0.129	8.98e-01	9.72e-01	0.098	0.088	8.99e-03
L Pars opercularis	2.21e-02	2.461	1.39e-02	2.86e-01	0.103	0.093	8.97e-03
R Pars opercularis	8.43e-03	0.937	3.49e-01	8.88e-01	0.096	0.086	9.00e-03
L Pars triangularis	1.46e-03	0.164	8.70e-01	9.63e-01	0.116	0.106	8.90e-03
R Pars triangularis	-3.22e-03	-0.358	7.21e-01	9.03e-01	0.093	0.083	9.01e-03
L Pars orbitalis	9.93e-03	1.078	2.81e-01	8.88e-01	0.052	0.042	9.21e-03
R Pars orbitalis	5.10e-03	0.554	5.79e-01	8.98e-01	0.056	0.045	9.20e-03
L Lateral orbitofrontal	2.13e-02	2.290	2.20e-02	3.42e-01	0.036	0.025	9.29e-03
R Lateral orbitofrontal	7.72e-03	0.822	4.11e-01	8.98e-01	0.016	0.005	9.39e-03
L Medial orbitofrontal	9.93e-03	1.072	2.84e-01	8.88e-01	0.042	0.031	9.26e-03
R Medial orbitofrontal	5.89e-03	0.628	5.30e-01	8.98e-01	0.016	0.005	9.39e-03
L Precentral	1.43e-02	1.623	1.05e-01	7.35e-01	0.136	0.127	8.79e-03
R Precentral	1.04e-02	1.165	2.44e-01	8.88e-01	0.113	0.103	8.91e-03
L Paracentral	3.11e-03	0.342	7.32e-01	9.03e-01	0.078	0.067	9.09e-03
R Paracentral	1.02e-02	1.130	2.58e-01	8.88e-01	0.086	0.076	9.05e-03
L Superior parietal	-5.25e-03	-0.570	5.69e-01	8.98e-01	0.052	0.042	9.21e-03
R Superior parietal	-2.64e-03	-0.290	7.72e-01	9.03e-01	0.073	0.063	9.11e-03
L Inferior parietal	-1.03e-03	-0.114	9.09e-01	9.72e-01	0.095	0.085	9.00e-03
R Inferior parietal	5.31e-03	0.609	5.43e-01	8.98e-01	0.150	0.141	8.73e-03
L Supramarginal	-4.57e-03	-0.517	6.05e-01	9.03e-01	0.130	0.120	8.83e-03
R Supramarginal	3.82e-03	0.431	6.67e-01	9.03e-01	0.121	0.111	8.87e-03
L Postcentral	8.27e-03	0.923	3.56e-01	8.88e-01	0.103	0.093	8.96e-03
R Postcentral	6.61e-03	0.732	4.64e-01	8.98e-01	0.088	0.078	9.04e-03
L Precuneus	8.38e-03	0.925	3.55e-01	8.88e-01	0.084	0.074	9.06e-03
R Precuneus	4.30e-03	0.480	6.31e-01	9.03e-01	0.102	0.093	8.97e-03
L Superior temporal	9.31e-03	1.084	2.79e-01	8.88e-01	0.176	0.167	8.59e-03
R Superior temporal	2.19e-02	2.537	1.12e-02	2.86e-01	0.169	0.160	8.63e-03
L Middle temporal	-5.35e-03	-0.607	5.44e-01	8.98e-01	0.131	0.121	8.82e-03
R Middle temporal	1.80e-02	2.010	4.45e-02	4.60e-01	0.103	0.093	8.96e-03
L Inferior temporal	2.79e-03	0.306	7.59e-01	9.03e-01	0.075	0.065	9.10e-03
R Inferior temporal	8.80e-03	0.965	3.35e-01	8.88e-01	0.070	0.060	9.13e-03
L Fusiform	-5.43e-03	-0.601	5.48e-01	8.98e-01	0.090	0.080	9.03e-03
R Fusiform	3.35e-03	0.367	7.13e-01	9.03e-01	0.072	0.061	9.12e-03
L Transverse temporal	8.07e-03	0.866	3.87e-01	8.88e-01	0.030	0.019	9.32e-03
R Transverse temporal	2.03e-03	0.217	8.28e-01	9.34e-01	0.028	0.017	9.33e-03
L Entorhinal	2.77e-03	0.301	7.63e-01	9.03e-01	0.059	0.048	9.18e-03
R Entorhinal	1.03e-04	0.011	9.91e-01	9.91e-01	0.033	0.022	9.31e-03
L Parahippocampal	9.98e-03	1.070	2.85e-01	8.88e-01	0.028	0.018	9.33e-03
R Parahippocampal	8.21e-03	0.883	3.77e-01	8.88e-01	0.035	0.025	9.29e-03
L Lateral occipital	-1.99e-03	-0.219	8.27e-01	9.34e-01	0.072	0.062	9.12e-03
R Lateral occipital	7.89e-03	0.871	3.84e-01	8.88e-01	0.084	0.074	9.06e-03
L Lingual	1.70e-02	1.846	6.50e-02	5.75e-01	0.049	0.039	9.23e-03
R Lingual	7.09e-03	0.762	4.46e-01	8.98e-01	0.035	0.024	9.30e-03
L Cuneus	1.46e-02	1.561	1.19e-01	7.35e-01	0.027	0.016	9.33e-03
R Cuneus	8.28e-03	0.888	3.75e-01	8.88e-01	0.028	0.017	9.33e-03
L Pericalcarine	2.79e-03	0.300	7.64e-01	9.03e-01	0.028	0.018	9.33e-03
R Pericalcarine	-3.23e-04	-0.034	9.73e-01	9.91e-01	0.016	0.005	9.39e-03
L Rostral anterior cingulate	1.33e-02	1.420	1.56e-01	8.77e-01	0.020	0.009	9.37e-03
R Rostral anterior cingulate	6.41e-03	0.686	4.93e-01	8.98e-01	0.026	0.015	9.34e-03
L Caudal anterior cingulate	2.47e-02	2.674	7.51e-03	2.86e-01	0.047	0.037	9.24e-03
R Caudal anterior cingulate	-4.59e-03	-0.490	6.24e-01	9.03e-01	0.021	0.010	9.36e-03
L Posterior cingulate	3.18e-03	0.344	7.31e-01	9.03e-01	0.044	0.033	9.25e-03
R Posterior cingulate	6.83e-03	0.739	4.60e-01	8.98e-01	0.044	0.034	9.25e-03
L Isthmus cingulate	9.02e-03	0.976	3.29e-01	8.88e-01	0.045	0.035	9.25e-03
R Isthmus cingulate	5.20e-03	0.565	5.72e-01	8.98e-01	0.054	0.043	9.21e-03
L Insula	1.96e-02	2.130	3.32e-02	4.12e-01	0.052	0.042	9.21e-03
R Insula	1.46e-02	1.608	1.08e-01	7.35e-01	0.075	0.065	9.10e-03

### Sheet: 45_combined mito-ALP_FA_Male
combined mito-ALP PD-PRS vs white matter fractional anisotropy (FA) (Male)
Tract	Category	effect_size	t_value	p_value	p_FDR	r2	r2_adj	SE
L Arcuate Fasciculus	Association Tracts	2.54e-02	2.752	5.94e-03	1.98e-02	0.128	0.118	9.22e-03
R Arcuate Fasciculus	Association Tracts	2.65e-02	2.881	3.98e-03	1.98e-02	0.135	0.125	9.18e-03
L Cingulum Bundle	Association Tracts	2.52e-02	2.788	5.32e-03	1.98e-02	0.161	0.151	9.05e-03
R Cingulum Bundle	Association Tracts	2.39e-02	2.651	8.04e-03	2.02e-02	0.166	0.155	9.02e-03
L Extreme Capsule	Association Tracts	2.58e-02	2.865	4.18e-03	1.98e-02	0.166	0.155	9.02e-03
R Extreme Capsule	Association Tracts	2.47e-02	2.687	7.22e-03	1.98e-02	0.131	0.120	9.21e-03
L Inferior Longitudinal Fasciculus	Association Tracts	2.07e-02	2.268	2.34e-02	4.37e-02	0.144	0.134	9.14e-03
R Inferior Longitudinal Fasciculus	Association Tracts	1.37e-02	1.512	1.31e-01	1.54e-01	0.159	0.149	9.06e-03
L Inferior Occipito Frontal Fasciculus	Association Tracts	2.47e-02	2.687	7.22e-03	1.98e-02	0.136	0.126	9.18e-03
R Inferior Occipito Frontal Fasciculus	Association Tracts	2.27e-02	2.441	1.47e-02	3.03e-02	0.111	0.100	9.31e-03
L Middle Longitudinal Fasciculus	Association Tracts	1.52e-02	1.702	8.88e-02	1.14e-01	0.183	0.173	8.93e-03
R Middle Longitudinal Fasciculus	Association Tracts	1.51e-02	1.708	8.77e-02	1.14e-01	0.196	0.187	8.85e-03
L Superior Longitudinal Fasciculus III	Association Tracts	2.75e-02	2.925	3.45e-03	1.98e-02	0.091	0.080	9.42e-03
R Superior Longitudinal Fasciculus III	Association Tracts	3.33e-02	3.565	3.65e-04	1.88e-02	0.104	0.093	9.35e-03
L Superior Longitudinal Fasciculus II	Association Tracts	2.40e-02	2.596	9.44e-03	2.15e-02	0.127	0.117	9.23e-03
R Superior Longitudinal Fasciculus II	Association Tracts	2.95e-02	3.235	1.22e-03	1.88e-02	0.146	0.135	9.13e-03
L Superior Longitudinal Fasciculus I	Association Tracts	2.16e-02	2.415	1.58e-02	3.11e-02	0.181	0.171	8.94e-03
R Superior Longitudinal Fasciculus I	Association Tracts	2.19e-02	2.435	1.49e-02	3.03e-02	0.173	0.163	8.98e-03
L Uncinate Fasciculus	Association Tracts	2.41e-02	2.577	9.97e-03	2.21e-02	0.106	0.095	9.34e-03
R Uncinate Fasciculus	Association Tracts	2.59e-02	2.716	6.61e-03	1.98e-02	0.070	0.059	9.52e-03
Cortico Ponto Cerebellar	Cerebellar Tracts	2.57e-02	2.710	6.73e-03	1.98e-02	0.079	0.068	9.48e-03
L Inferior Cerebellar Peduncle	Cerebellar Tracts	1.92e-02	2.254	2.42e-02	4.37e-02	0.259	0.250	8.50e-03
R Inferior Cerebellar Peduncle	Cerebellar Tracts	1.90e-02	2.134	3.28e-02	5.33e-02	0.186	0.176	8.91e-03
L Intracerebellar Input and Purkinje Tract	Cerebellar Tracts	1.67e-02	1.963	4.97e-02	7.12e-02	0.258	0.249	8.50e-03
R Intracerebellar Input and Purkinje Tract	Cerebellar Tracts	1.71e-02	1.969	4.89e-02	7.12e-02	0.231	0.222	8.66e-03
L Intracerebellar Parallel Tract	Cerebellar Tracts	7.02e-03	0.799	4.24e-01	4.42e-01	0.210	0.200	8.78e-03
R Intracerebellar Parallel Tract	Cerebellar Tracts	1.54e-02	1.807	7.08e-02	9.57e-02	0.256	0.247	8.52e-03
Middle Cerebellar Peduncle	Cerebellar Tracts	1.95e-02	2.217	2.66e-02	4.63e-02	0.203	0.194	8.81e-03
Corpus Callosum 1	Commissural Tracts	2.75e-02	2.902	3.71e-03	1.98e-02	0.077	0.066	9.49e-03
Corpus Callosum 2	Commissural Tracts	2.59e-02	2.829	4.68e-03	1.98e-02	0.142	0.131	9.15e-03
Corpus Callosum 3	Commissural Tracts	2.48e-02	2.731	6.33e-03	1.98e-02	0.155	0.145	9.08e-03
Corpus Callosum 4	Commissural Tracts	3.14e-02	3.355	7.97e-04	1.88e-02	0.103	0.093	9.35e-03
Corpus Callosum 5	Commissural Tracts	2.96e-02	3.121	1.81e-03	1.88e-02	0.076	0.065	9.49e-03
Corpus Callosum 6	Commissural Tracts	1.94e-02	2.098	3.60e-02	5.59e-02	0.125	0.114	9.24e-03
Corpus Callosum 7	Commissural Tracts	1.45e-02	1.568	1.17e-01	1.40e-01	0.121	0.111	9.26e-03
L Corona Radiata Frontal	Projection Tracts	2.49e-02	2.631	8.53e-03	2.07e-02	0.081	0.070	9.47e-03
R Corona Radiata Frontal	Projection Tracts	2.69e-02	2.834	4.60e-03	1.98e-02	0.074	0.062	9.51e-03
L Corona Radiata Parietal	Projection Tracts	1.32e-02	1.383	1.67e-01	1.90e-01	0.069	0.057	9.53e-03
R Corona Radiata Parietal	Projection Tracts	1.93e-02	2.014	4.40e-02	6.69e-02	0.063	0.051	9.56e-03
L Corticospinal Tract	Projection Tracts	2.66e-02	2.765	5.69e-03	1.98e-02	0.051	0.040	9.62e-03
R Corticospinal Tract	Projection Tracts	2.91e-02	3.021	2.53e-03	1.98e-02	0.051	0.040	9.62e-03
L Posterior Limb of Internal Capsule	Projection Tracts	7.50e-03	0.781	4.35e-01	4.47e-01	0.055	0.044	9.60e-03
R Posterior Limb of Internal Capsule	Projection Tracts	1.66e-02	1.743	8.14e-02	1.08e-01	0.069	0.057	9.53e-03
L Striato Frontal	Projection Tracts	2.82e-02	3.024	2.50e-03	1.98e-02	0.108	0.098	9.33e-03
R Striato Frontal	Projection Tracts	3.04e-02	3.219	1.29e-03	1.88e-02	0.088	0.077	9.43e-03
L Striato Occipital	Projection Tracts	2.01e-02	2.144	3.21e-02	5.32e-02	0.101	0.090	9.36e-03
R Striato Occipital	Projection Tracts	1.51e-02	1.595	1.11e-01	1.35e-01	0.082	0.071	9.46e-03
L Striato Parietal	Projection Tracts	2.14e-02	2.249	2.45e-02	4.37e-02	0.072	0.061	9.51e-03
R Striato Parietal	Projection Tracts	2.54e-02	2.664	7.73e-03	2.02e-02	0.065	0.054	9.55e-03
L Thalamo Frontal	Projection Tracts	2.69e-02	2.871	4.09e-03	1.98e-02	0.100	0.089	9.37e-03
R Thalamo Frontal	Projection Tracts	2.93e-02	3.130	1.76e-03	1.88e-02	0.098	0.088	9.38e-03
L Thalamo Occipital	Projection Tracts	1.78e-02	1.907	5.65e-02	7.93e-02	0.111	0.101	9.31e-03
R Thalamo Occipital	Projection Tracts	9.96e-03	1.062	2.88e-01	3.19e-01	0.098	0.087	9.38e-03
L Thalamo Parietal	Projection Tracts	2.33e-02	2.465	1.37e-02	2.94e-02	0.082	0.071	9.46e-03
R Thalamo Parietal	Projection Tracts	2.00e-02	2.121	3.39e-02	5.38e-02	0.088	0.077	9.43e-03
L External Capsule	Striatal Tracts	2.52e-02	2.757	5.83e-03	1.98e-02	0.143	0.133	9.14e-03
R External Capsule	Striatal Tracts	2.43e-02	2.616	8.90e-03	2.10e-02	0.116	0.105	9.29e-03
L Superficial Frontal Parietal	Superficial Tracts	2.03e-02	2.183	2.91e-02	4.94e-02	0.118	0.107	9.28e-03
R Superficial Frontal Parietal	Superficial Tracts	2.48e-02	2.683	7.31e-03	1.98e-02	0.125	0.114	9.24e-03
L Superficial Frontal	Superficial Tracts	2.58e-02	2.835	4.59e-03	1.98e-02	0.148	0.138	9.11e-03
R Superficial Frontal	Superficial Tracts	3.15e-02	3.447	5.69e-04	1.88e-02	0.142	0.132	9.15e-03
L Superficial Occipital Temporal	Superficial Tracts	1.70e-02	1.863	6.25e-02	8.61e-02	0.148	0.137	9.12e-03
R Superficial Occipital Temporal	Superficial Tracts	7.24e-03	0.806	4.20e-01	4.42e-01	0.172	0.162	8.99e-03
L Superficial Occipital	Superficial Tracts	9.33e-03	1.032	3.02e-01	3.29e-01	0.162	0.152	9.04e-03
R Superficial Occipital	Superficial Tracts	4.61e-03	0.512	6.09e-01	6.17e-01	0.168	0.158	9.01e-03
L Superficial Parietal Occipital	Superficial Tracts	8.86e-03	0.984	3.25e-01	3.49e-01	0.168	0.158	9.01e-03
R Superficial Parietal Occipital	Superficial Tracts	3.48e-03	0.385	7.00e-01	7.00e-01	0.163	0.153	9.04e-03
L Superficial Parietal Temporal	Superficial Tracts	1.44e-02	1.627	1.04e-01	1.31e-01	0.195	0.185	8.86e-03
R Superficial Parietal Temporal	Superficial Tracts	1.21e-02	1.387	1.65e-01	1.90e-01	0.226	0.216	8.69e-03
L Superficial Parietal	Superficial Tracts	1.21e-02	1.323	1.86e-01	2.09e-01	0.149	0.138	9.11e-03
R Superficial Parietal	Superficial Tracts	1.44e-02	1.599	1.10e-01	1.35e-01	0.165	0.155	9.03e-03
L Superficial Temporal	Superficial Tracts	2.04e-02	2.258	2.40e-02	4.37e-02	0.159	0.149	9.06e-03
R Superficial Temporal	Superficial Tracts	1.76e-02	1.974	4.84e-02	7.12e-02	0.185	0.176	8.91e-03

### Sheet: 46_combined mito-ALP_MD_Male
combined mito-ALP PD-PRS vs white matter mean diffusivity (MD) (Male)
Tract	Category	effect_size	t_value	p_value	p_FDR	r2	r2_adj	SE
L Arcuate Fasciculus	Association Tracts	-1.91e-03	-0.200	8.42e-01	9.99e-01	0.038	0.027	9.59e-03
R Arcuate Fasciculus	Association Tracts	1.68e-03	0.175	8.61e-01	9.99e-01	0.038	0.027	9.59e-03
L Cingulum Bundle	Association Tracts	-6.21e-03	-0.648	5.17e-01	9.99e-01	0.040	0.028	9.58e-03
R Cingulum Bundle	Association Tracts	-2.58e-03	-0.269	7.88e-01	9.99e-01	0.039	0.028	9.58e-03
L Extreme Capsule	Association Tracts	9.98e-04	0.104	9.17e-01	9.99e-01	0.033	0.022	9.61e-03
R Extreme Capsule	Association Tracts	3.35e-03	0.348	7.28e-01	9.99e-01	0.032	0.021	9.62e-03
L Inferior Longitudinal Fasciculus	Association Tracts	8.88e-04	0.093	9.26e-01	9.99e-01	0.044	0.033	9.56e-03
R Inferior Longitudinal Fasciculus	Association Tracts	2.62e-03	0.273	7.85e-01	9.99e-01	0.040	0.028	9.58e-03
L Inferior Occipito Frontal Fasciculus	Association Tracts	4.02e-03	0.419	6.75e-01	9.99e-01	0.037	0.025	9.60e-03
R Inferior Occipito Frontal Fasciculus	Association Tracts	4.32e-03	0.451	6.52e-01	9.99e-01	0.037	0.025	9.60e-03
L Middle Longitudinal Fasciculus	Association Tracts	-1.43e-03	-0.149	8.81e-01	9.99e-01	0.037	0.025	9.60e-03
R Middle Longitudinal Fasciculus	Association Tracts	1.97e-03	0.206	8.37e-01	9.99e-01	0.036	0.025	9.60e-03
L Superior Longitudinal Fasciculus III	Association Tracts	-6.06e-03	-0.633	5.27e-01	9.99e-01	0.040	0.029	9.58e-03
R Superior Longitudinal Fasciculus III	Association Tracts	-2.55e-03	-0.268	7.89e-01	9.99e-01	0.049	0.037	9.54e-03
L Superior Longitudinal Fasciculus II	Association Tracts	1.34e-03	0.140	8.89e-01	9.99e-01	0.043	0.032	9.56e-03
R Superior Longitudinal Fasciculus II	Association Tracts	3.19e-03	0.335	7.38e-01	9.99e-01	0.052	0.040	9.52e-03
L Superior Longitudinal Fasciculus I	Association Tracts	1.32e-03	0.139	8.90e-01	9.99e-01	0.053	0.041	9.52e-03
R Superior Longitudinal Fasciculus I	Association Tracts	4.84e-03	0.510	6.10e-01	9.99e-01	0.055	0.044	9.50e-03
L Uncinate Fasciculus	Association Tracts	4.49e-03	0.466	6.41e-01	9.99e-01	0.028	0.017	9.64e-03
R Uncinate Fasciculus	Association Tracts	4.65e-03	0.482	6.30e-01	9.99e-01	0.027	0.015	9.64e-03
Cortico Ponto Cerebellar	Cerebellar Tracts	-1.32e-03	-0.137	8.91e-01	9.99e-01	0.027	0.015	9.65e-03
L Inferior Cerebellar Peduncle	Cerebellar Tracts	-1.44e-02	-1.515	1.30e-01	9.99e-01	0.049	0.038	9.53e-03
R Inferior Cerebellar Peduncle	Cerebellar Tracts	-1.14e-02	-1.194	2.33e-01	9.99e-01	0.043	0.031	9.57e-03
L Intracerebellar Input and Purkinje Tract	Cerebellar Tracts	-6.98e-03	-0.722	4.71e-01	9.99e-01	0.022	0.010	9.67e-03
R Intracerebellar Input and Purkinje Tract	Cerebellar Tracts	-6.02e-03	-0.623	5.33e-01	9.99e-01	0.024	0.013	9.66e-03
L Intracerebellar Parallel Tract	Cerebellar Tracts	-3.76e-03	-0.392	6.95e-01	9.99e-01	0.035	0.024	9.60e-03
R Intracerebellar Parallel Tract	Cerebellar Tracts	-2.73e-03	-0.284	7.76e-01	9.99e-01	0.033	0.022	9.61e-03
Middle Cerebellar Peduncle	Cerebellar Tracts	-4.63e-03	-0.478	6.33e-01	9.99e-01	0.017	0.005	9.69e-03
Corpus Callosum 1	Commissural Tracts	6.30e-03	0.654	5.13e-01	9.99e-01	0.031	0.019	9.62e-03
Corpus Callosum 2	Commissural Tracts	4.85e-03	0.511	6.09e-01	9.99e-01	0.059	0.048	9.48e-03
Corpus Callosum 3	Commissural Tracts	-2.93e-03	-0.311	7.55e-01	9.99e-01	0.075	0.064	9.40e-03
Corpus Callosum 4	Commissural Tracts	-3.10e-03	-0.328	7.43e-01	9.99e-01	0.064	0.052	9.46e-03
Corpus Callosum 5	Commissural Tracts	-1.15e-03	-0.121	9.04e-01	9.99e-01	0.052	0.040	9.52e-03
Corpus Callosum 6	Commissural Tracts	-2.71e-03	-0.283	7.77e-01	9.99e-01	0.042	0.030	9.57e-03
Corpus Callosum 7	Commissural Tracts	-2.81e-03	-0.294	7.68e-01	9.99e-01	0.045	0.034	9.55e-03
L Corona Radiata Frontal	Projection Tracts	-2.50e-03	-0.263	7.93e-01	9.99e-01	0.053	0.042	9.52e-03
R Corona Radiata Frontal	Projection Tracts	1.22e-03	0.128	8.98e-01	9.99e-01	0.055	0.044	9.51e-03
L Corona Radiata Parietal	Projection Tracts	-4.23e-03	-0.444	6.57e-01	9.99e-01	0.051	0.039	9.53e-03
R Corona Radiata Parietal	Projection Tracts	-2.47e-03	-0.258	7.97e-01	9.99e-01	0.042	0.031	9.57e-03
L Corticospinal Tract	Projection Tracts	-4.09e-03	-0.429	6.68e-01	9.99e-01	0.053	0.041	9.52e-03
R Corticospinal Tract	Projection Tracts	-1.99e-04	-0.021	9.83e-01	9.99e-01	0.047	0.036	9.54e-03
L Posterior Limb of Internal Capsule	Projection Tracts	3.24e-04	0.034	9.73e-01	9.99e-01	0.042	0.031	9.57e-03
R Posterior Limb of Internal Capsule	Projection Tracts	1.33e-03	0.139	8.89e-01	9.99e-01	0.051	0.040	9.52e-03
L Striato Frontal	Projection Tracts	2.94e-03	0.309	7.57e-01	9.99e-01	0.051	0.039	9.53e-03
R Striato Frontal	Projection Tracts	5.45e-03	0.574	5.66e-01	9.99e-01	0.055	0.044	9.51e-03
L Striato Occipital	Projection Tracts	2.49e-03	0.261	7.94e-01	9.99e-01	0.049	0.037	9.54e-03
R Striato Occipital	Projection Tracts	1.18e-05	0.001	9.99e-01	9.99e-01	0.048	0.037	9.54e-03
L Striato Parietal	Projection Tracts	2.99e-03	0.312	7.55e-01	9.99e-01	0.038	0.027	9.59e-03
R Striato Parietal	Projection Tracts	6.15e-03	0.644	5.20e-01	9.99e-01	0.046	0.035	9.55e-03
L Thalamo Frontal	Projection Tracts	1.02e-04	0.011	9.91e-01	9.99e-01	0.054	0.043	9.51e-03
R Thalamo Frontal	Projection Tracts	3.54e-03	0.374	7.09e-01	9.99e-01	0.061	0.050	9.47e-03
L Thalamo Occipital	Projection Tracts	6.84e-04	0.072	9.43e-01	9.99e-01	0.050	0.038	9.53e-03
R Thalamo Occipital	Projection Tracts	4.60e-05	0.005	9.96e-01	9.99e-01	0.049	0.038	9.53e-03
L Thalamo Parietal	Projection Tracts	-2.93e-03	-0.305	7.60e-01	9.99e-01	0.039	0.028	9.58e-03
R Thalamo Parietal	Projection Tracts	1.25e-03	0.131	8.96e-01	9.99e-01	0.044	0.033	9.56e-03
L External Capsule	Striatal Tracts	-6.42e-04	-0.067	9.47e-01	9.99e-01	0.034	0.022	9.61e-03
R External Capsule	Striatal Tracts	3.97e-03	0.414	6.79e-01	9.99e-01	0.039	0.027	9.59e-03
L Superficial Frontal Parietal	Superficial Tracts	1.47e-04	0.016	9.88e-01	9.99e-01	0.058	0.047	9.49e-03
R Superficial Frontal Parietal	Superficial Tracts	4.01e-03	0.422	6.73e-01	9.99e-01	0.055	0.044	9.50e-03
L Superficial Frontal	Superficial Tracts	1.37e-03	0.145	8.85e-01	9.99e-01	0.062	0.051	9.47e-03
R Superficial Frontal	Superficial Tracts	3.82e-03	0.405	6.86e-01	9.99e-01	0.066	0.055	9.45e-03
L Superficial Occipital Temporal	Superficial Tracts	1.05e-03	0.109	9.13e-01	9.99e-01	0.045	0.033	9.56e-03
R Superficial Occipital Temporal	Superficial Tracts	1.90e-03	0.198	8.43e-01	9.99e-01	0.039	0.028	9.58e-03
L Superficial Occipital	Superficial Tracts	8.19e-03	0.856	3.92e-01	9.99e-01	0.043	0.031	9.57e-03
R Superficial Occipital	Superficial Tracts	4.56e-03	0.477	6.34e-01	9.99e-01	0.044	0.033	9.56e-03
L Superficial Parietal Occipital	Superficial Tracts	4.32e-03	0.451	6.52e-01	9.99e-01	0.039	0.028	9.58e-03
R Superficial Parietal Occipital	Superficial Tracts	4.36e-03	0.456	6.48e-01	9.99e-01	0.042	0.031	9.57e-03
L Superficial Parietal Temporal	Superficial Tracts	-1.95e-03	-0.203	8.39e-01	9.99e-01	0.042	0.031	9.57e-03
R Superficial Parietal Temporal	Superficial Tracts	1.76e-03	0.184	8.54e-01	9.99e-01	0.040	0.029	9.58e-03
L Superficial Parietal	Superficial Tracts	3.42e-04	0.036	9.71e-01	9.99e-01	0.048	0.036	9.54e-03
R Superficial Parietal	Superficial Tracts	3.40e-03	0.357	7.21e-01	9.99e-01	0.052	0.040	9.52e-03
L Superficial Temporal	Superficial Tracts	-9.15e-04	-0.095	9.24e-01	9.99e-01	0.037	0.026	9.59e-03
R Superficial Temporal	Superficial Tracts	2.45e-03	0.255	7.99e-01	9.99e-01	0.033	0.022	9.61e-03

### Sheet: 47_combined mito-ALP_SV_Male
combined mito-ALP PD-PRS vs subcortical volume (Male)
Region	effect_size	t_value	p_value	p_FDR	r2	r2_adj	SE
L Accumbens	1.65e-02	1.972	4.86e-02	7.56e-02	0.224	0.215	8.35e-03
R Accumbens	2.63e-02	3.038	2.39e-03	1.24e-02	0.167	0.158	8.65e-03
L Amygdala	3.15e-03	0.361	7.18e-01	7.18e-01	0.152	0.142	8.73e-03
R Amygdala	9.34e-03	1.048	2.95e-01	3.17e-01	0.117	0.107	8.91e-03
L Caudate	1.73e-02	1.843	6.54e-02	7.74e-02	0.020	0.009	9.39e-03
R Caudate	2.60e-02	2.764	5.72e-03	1.60e-02	0.019	0.008	9.39e-03
L Hippocampus	2.29e-02	2.645	8.17e-03	1.91e-02	0.169	0.159	8.64e-03
R Hippocampus	2.73e-02	3.157	1.60e-03	1.24e-02	0.170	0.161	8.64e-03
L Pallidum	2.15e-02	2.322	2.03e-02	3.54e-02	0.042	0.032	9.28e-03
R Pallidum	2.61e-02	2.806	5.02e-03	1.60e-02	0.041	0.030	9.29e-03
L Putamen	1.66e-02	1.836	6.64e-02	7.74e-02	0.086	0.076	9.06e-03
R Putamen	1.73e-02	1.918	5.52e-02	7.73e-02	0.095	0.085	9.02e-03
L Thalamus	2.54e-02	3.006	2.65e-03	1.24e-02	0.207	0.198	8.44e-03
R Thalamus	2.19e-02	2.545	1.09e-02	2.19e-02	0.178	0.169	8.60e-03

### Sheet: 48_combined mito-ALP_SWI_Male
combined mito-ALP PD-PRS vs SWI (Male)
Region	effect_size	t_value	p_value	p_FDR	r2	r2_adj	SE
L Accumbens	1.88e-02	2.201	2.77e-02	4.44e-01	0.012	0.003	8.52e-03
R Accumbens	8.64e-03	1.018	3.08e-01	8.25e-01	0.020	0.011	8.49e-03
L Amygdala	2.34e-03	0.278	7.81e-01	8.74e-01	0.034	0.025	8.43e-03
R Amygdala	-5.64e-03	-0.667	5.05e-01	8.25e-01	0.028	0.019	8.45e-03
L Caudate	-1.91e-03	-0.229	8.19e-01	8.74e-01	0.057	0.049	8.33e-03
R Caudate	-6.17e-03	-0.744	4.57e-01	8.25e-01	0.064	0.056	8.29e-03
L Hippocampus	-5.74e-03	-0.692	4.89e-01	8.25e-01	0.063	0.054	8.30e-03
R Hippocampus	-3.47e-03	-0.419	6.75e-01	8.74e-01	0.064	0.056	8.29e-03
L Pallidum	-1.15e-02	-1.357	1.75e-01	8.25e-01	0.016	0.007	8.50e-03
R Pallidum	-6.07e-03	-0.716	4.74e-01	8.25e-01	0.023	0.014	8.48e-03
L Putamen	-2.76e-03	-0.351	7.26e-01	8.74e-01	0.158	0.150	7.87e-03
R Putamen	-5.16e-03	-0.650	5.16e-01	8.25e-01	0.142	0.134	7.94e-03
L SubstantiaNigra	-1.05e-03	-0.123	9.02e-01	9.02e-01	0.018	0.009	8.50e-03
R SubstantiaNigra	-4.66e-03	-0.548	5.84e-01	8.49e-01	0.014	0.005	8.51e-03
L Thalamus	1.14e-02	1.339	1.80e-01	8.25e-01	0.020	0.011	8.49e-03
R Thalamus	6.75e-03	0.792	4.28e-01	8.25e-01	0.014	0.005	8.51e-03

### Sheet: 49_non-mito-ALP_SA_Male
non-mito-ALP PD-PRS vs cortical surface area (Male)
Region	effect_size	t_value	p_value	p_FDR	r2	r2_adj	SE
L Superior frontal	5.98e-02	6.300	3.09e-10	3.84e-09	0.037	0.027	9.50e-03
R Superior frontal	5.06e-02	5.323	1.04e-07	5.37e-07	0.035	0.024	9.51e-03
L Rostral middle frontal	4.01e-02	4.226	2.39e-05	3.90e-05	0.038	0.027	9.49e-03
R Rostral middle frontal	4.95e-02	5.218	1.84e-07	7.62e-07	0.040	0.029	9.48e-03
L Caudal middle frontal	3.23e-02	3.373	7.46e-04	8.57e-04	0.022	0.012	9.57e-03
R Caudal middle frontal	3.33e-02	3.473	5.17e-04	6.05e-04	0.018	0.007	9.59e-03
L Pars opercularis	2.60e-02	2.715	6.65e-03	7.23e-03	0.023	0.012	9.57e-03
R Pars opercularis	3.54e-02	3.705	2.12e-04	2.74e-04	0.025	0.014	9.56e-03
L Pars triangularis	2.52e-02	2.644	8.20e-03	8.61e-03	0.030	0.019	9.53e-03
R Pars triangularis	2.77e-02	2.902	3.72e-03	4.12e-03	0.030	0.019	9.54e-03
L Pars orbitalis	3.38e-02	3.547	3.91e-04	4.75e-04	0.033	0.022	9.52e-03
R Pars orbitalis	3.82e-02	4.028	5.67e-05	7.81e-05	0.042	0.031	9.48e-03
L Lateral orbitofrontal	5.87e-02	6.254	4.13e-10	4.27e-09	0.060	0.050	9.38e-03
R Lateral orbitofrontal	4.91e-02	5.230	1.72e-07	7.62e-07	0.061	0.050	9.38e-03
L Medial orbitofrontal	3.71e-02	3.916	9.06e-05	1.22e-04	0.043	0.032	9.47e-03
R Medial orbitofrontal	3.94e-02	4.164	3.15e-05	4.88e-05	0.043	0.032	9.47e-03
L Precentral	4.82e-02	5.020	5.26e-07	1.92e-06	0.017	0.006	9.59e-03
R Precentral	4.39e-02	4.571	4.90e-06	1.05e-05	0.017	0.006	9.60e-03
L Paracentral	4.74e-02	4.939	7.95e-07	2.60e-06	0.019	0.008	9.59e-03
R Paracentral	4.26e-02	4.432	9.44e-06	1.83e-05	0.016	0.005	9.60e-03
L Superior parietal	4.16e-02	4.350	1.37e-05	2.43e-05	0.022	0.011	9.57e-03
R Superior parietal	3.52e-02	3.685	2.30e-04	2.91e-04	0.024	0.013	9.56e-03
L Inferior parietal	5.32e-02	5.581	2.45e-08	1.52e-07	0.028	0.018	9.54e-03
R Inferior parietal	5.12e-02	5.369	8.07e-08	4.55e-07	0.031	0.020	9.53e-03
L Supramarginal	4.69e-02	4.911	9.17e-07	2.71e-06	0.027	0.016	9.55e-03
R Supramarginal	4.71e-02	4.922	8.70e-07	2.70e-06	0.023	0.012	9.57e-03
L Postcentral	6.22e-02	6.505	8.08e-11	1.25e-09	0.024	0.013	9.56e-03
R Postcentral	5.46e-02	5.705	1.19e-08	9.17e-08	0.023	0.012	9.57e-03
L Precuneus	4.47e-02	4.690	2.77e-06	6.51e-06	0.029	0.018	9.54e-03
R Precuneus	4.58e-02	4.798	1.62e-06	4.57e-06	0.029	0.018	9.54e-03
L Superior temporal	3.48e-02	3.649	2.64e-04	3.28e-04	0.031	0.020	9.53e-03
R Superior temporal	4.52e-02	4.745	2.11e-06	5.23e-06	0.031	0.020	9.53e-03
L Middle temporal	4.14e-02	4.399	1.10e-05	2.06e-05	0.054	0.043	9.42e-03
R Middle temporal	4.65e-02	4.939	7.95e-07	2.60e-06	0.054	0.043	9.41e-03
L Inferior temporal	3.95e-02	4.185	2.87e-05	4.56e-05	0.048	0.037	9.45e-03
R Inferior temporal	4.80e-02	5.093	3.57e-07	1.38e-06	0.051	0.040	9.43e-03
L Fusiform	6.50e-02	6.895	5.68e-12	1.17e-10	0.051	0.041	9.43e-03
R Fusiform	6.69e-02	7.099	1.33e-12	4.12e-11	0.053	0.042	9.42e-03
L Transverse temporal	2.27e-02	2.371	1.78e-02	1.78e-02	0.023	0.012	9.57e-03
R Transverse temporal	2.58e-02	2.701	6.93e-03	7.41e-03	0.025	0.014	9.56e-03
L Entorhinal	3.92e-02	4.083	4.47e-05	6.44e-05	0.015	0.004	9.60e-03
R Entorhinal	2.48e-02	2.581	9.87e-03	1.02e-02	0.015	0.004	9.61e-03
L Parahippocampal	5.45e-02	5.730	1.03e-08	9.14e-08	0.035	0.024	9.51e-03
R Parahippocampal	6.88e-02	7.201	6.34e-13	3.93e-11	0.025	0.014	9.56e-03
L Lateral occipital	5.39e-02	5.686	1.33e-08	9.17e-08	0.042	0.032	9.47e-03
R Lateral occipital	4.34e-02	4.577	4.76e-06	1.05e-05	0.040	0.030	9.48e-03
L Lingual	4.54e-02	4.771	1.85e-06	4.78e-06	0.035	0.024	9.51e-03
R Lingual	4.46e-02	4.685	2.84e-06	6.51e-06	0.031	0.020	9.53e-03
L Cuneus	3.92e-02	4.111	3.96e-05	5.85e-05	0.032	0.021	9.52e-03
R Cuneus	5.02e-02	5.289	1.25e-07	5.96e-07	0.037	0.026	9.50e-03
L Pericalcarine	2.30e-02	2.403	1.63e-02	1.66e-02	0.021	0.010	9.58e-03
R Pericalcarine	3.34e-02	3.487	4.91e-04	5.85e-04	0.022	0.011	9.57e-03
L Rostral anterior cingulate	4.32e-02	4.529	6.00e-06	1.24e-05	0.028	0.017	9.54e-03
R Rostral anterior cingulate	4.28e-02	4.497	6.97e-06	1.39e-05	0.033	0.022	9.52e-03
L Caudal anterior cingulate	3.94e-02	4.115	3.89e-05	5.85e-05	0.019	0.008	9.59e-03
R Caudal anterior cingulate	4.58e-02	4.774	1.83e-06	4.78e-06	0.018	0.007	9.59e-03
L Posterior cingulate	3.05e-02	3.184	1.45e-03	1.64e-03	0.024	0.013	9.56e-03
R Posterior cingulate	4.12e-02	4.315	1.61e-05	2.69e-05	0.029	0.018	9.54e-03
L Isthmus cingulate	4.15e-02	4.316	1.60e-05	2.69e-05	0.014	0.003	9.61e-03
R Isthmus cingulate	3.87e-02	4.028	5.66e-05	7.81e-05	0.015	0.004	9.61e-03
L Insula	4.20e-02	4.375	1.22e-05	2.23e-05	0.018	0.007	9.59e-03
R Insula	3.71e-02	3.875	1.07e-04	1.41e-04	0.022	0.011	9.57e-03

### Sheet: 50_non-mito-ALP_CT_Male
non-mito-ALP PD-PRS vs cortical thickness (Male)
Region	effect_size	t_value	p_value	p_FDR	r2	r2_adj	SE
L Superior frontal	-2.81e-02	-3.175	1.50e-03	1.86e-02	0.161	0.151	8.85e-03
R Superior frontal	-3.05e-02	-3.440	5.84e-04	1.64e-02	0.156	0.146	8.88e-03
L Rostral middle frontal	-3.01e-02	-3.355	7.96e-04	1.64e-02	0.139	0.130	8.96e-03
R Rostral middle frontal	-2.54e-02	-2.753	5.92e-03	4.49e-02	0.088	0.078	9.23e-03
L Caudal middle frontal	-1.51e-02	-1.648	9.93e-02	2.20e-01	0.107	0.097	9.13e-03
R Caudal middle frontal	-1.57e-02	-1.709	8.75e-02	2.01e-01	0.098	0.088	9.17e-03
L Pars opercularis	4.65e-03	0.508	6.11e-01	7.73e-01	0.102	0.092	9.16e-03
R Pars opercularis	-1.38e-03	-0.150	8.81e-01	9.17e-01	0.096	0.086	9.19e-03
L Pars triangularis	-9.26e-03	-1.019	3.08e-01	5.03e-01	0.116	0.106	9.09e-03
R Pars triangularis	-9.53e-03	-1.036	3.00e-01	5.03e-01	0.093	0.083	9.20e-03
L Pars orbitalis	-1.33e-02	-1.418	1.56e-01	3.12e-01	0.053	0.042	9.40e-03
R Pars orbitalis	-1.32e-03	-0.141	8.88e-01	9.17e-01	0.056	0.045	9.39e-03
L Lateral orbitofrontal	-2.62e-02	-2.764	5.71e-03	4.49e-02	0.036	0.025	9.49e-03
R Lateral orbitofrontal	-2.44e-02	-2.542	1.10e-02	6.23e-02	0.016	0.005	9.58e-03
L Medial orbitofrontal	-2.17e-02	-2.299	2.15e-02	8.35e-02	0.042	0.031	9.46e-03
R Medial orbitofrontal	-2.70e-02	-2.823	4.76e-03	4.49e-02	0.017	0.006	9.58e-03
L Precentral	-8.24e-03	-0.917	3.59e-01	5.21e-01	0.136	0.127	8.98e-03
R Precentral	-1.57e-02	-1.730	8.36e-02	2.01e-01	0.113	0.103	9.10e-03
L Paracentral	-1.77e-02	-1.907	5.66e-02	1.59e-01	0.078	0.068	9.28e-03
R Paracentral	-2.05e-02	-2.222	2.63e-02	9.03e-02	0.087	0.077	9.23e-03
L Superior parietal	-1.15e-02	-1.218	2.23e-01	4.19e-01	0.053	0.042	9.40e-03
R Superior parietal	-1.64e-02	-1.758	7.87e-02	2.01e-01	0.073	0.063	9.30e-03
L Inferior parietal	-2.94e-02	-3.202	1.37e-03	1.86e-02	0.096	0.086	9.18e-03
R Inferior parietal	-2.42e-02	-2.721	6.51e-03	4.49e-02	0.150	0.141	8.91e-03
L Supramarginal	-2.21e-02	-2.450	1.43e-02	6.90e-02	0.130	0.121	9.01e-03
R Supramarginal	-2.16e-02	-2.380	1.73e-02	7.16e-02	0.122	0.112	9.06e-03
L Postcentral	-1.07e-03	-0.117	9.07e-01	9.19e-01	0.103	0.093	9.15e-03
R Postcentral	-5.80e-03	-0.628	5.30e-01	7.14e-01	0.088	0.078	9.22e-03
L Precuneus	-1.03e-02	-1.109	2.67e-01	4.74e-01	0.084	0.074	9.25e-03
R Precuneus	-1.49e-02	-1.628	1.04e-01	2.21e-01	0.103	0.093	9.15e-03
L Superior temporal	-4.47e-03	-0.510	6.10e-01	7.73e-01	0.176	0.167	8.77e-03
R Superior temporal	5.30e-03	0.602	5.47e-01	7.22e-01	0.169	0.160	8.81e-03
L Middle temporal	-2.01e-02	-2.227	2.60e-02	9.03e-02	0.131	0.122	9.00e-03
R Middle temporal	-1.81e-02	-1.977	4.81e-02	1.42e-01	0.103	0.093	9.15e-03
L Inferior temporal	-2.05e-02	-2.202	2.77e-02	9.03e-02	0.075	0.065	9.29e-03
R Inferior temporal	-2.00e-02	-2.151	3.15e-02	9.76e-02	0.071	0.060	9.31e-03
L Fusiform	-2.40e-02	-2.600	9.34e-03	5.79e-02	0.091	0.081	9.21e-03
R Fusiform	-8.50e-03	-0.913	3.61e-01	5.21e-01	0.072	0.061	9.31e-03
L Transverse temporal	2.99e-03	0.315	7.53e-01	8.69e-01	0.030	0.019	9.52e-03
R Transverse temporal	-8.73e-03	-0.916	3.59e-01	5.21e-01	0.028	0.017	9.53e-03
L Entorhinal	-1.53e-03	-0.163	8.70e-01	9.17e-01	0.059	0.048	9.37e-03
R Entorhinal	3.05e-03	0.321	7.48e-01	8.69e-01	0.033	0.022	9.50e-03
L Parahippocampal	-1.50e-02	-1.577	1.15e-01	2.37e-01	0.028	0.018	9.52e-03
R Parahippocampal	-1.63e-02	-1.721	8.52e-02	2.01e-01	0.036	0.025	9.49e-03
L Lateral occipital	-9.14e-03	-0.982	3.26e-01	5.18e-01	0.072	0.062	9.31e-03
R Lateral occipital	-1.27e-02	-1.370	1.71e-01	3.31e-01	0.084	0.074	9.25e-03
L Lingual	-4.24e-03	-0.450	6.52e-01	8.09e-01	0.049	0.039	9.42e-03
R Lingual	-8.73e-03	-0.920	3.58e-01	5.21e-01	0.035	0.024	9.49e-03
L Cuneus	-9.94e-03	-1.043	2.97e-01	5.03e-01	0.027	0.016	9.53e-03
R Cuneus	-2.36e-03	-0.248	8.04e-01	9.06e-01	0.028	0.017	9.52e-03
L Pericalcarine	2.95e-03	0.310	7.57e-01	8.69e-01	0.028	0.018	9.52e-03
R Pericalcarine	2.15e-03	0.224	8.23e-01	9.11e-01	0.016	0.005	9.59e-03
L Rostral anterior cingulate	-3.22e-02	-3.368	7.59e-04	1.64e-02	0.021	0.010	9.56e-03
R Rostral anterior cingulate	-2.29e-02	-2.403	1.63e-02	7.16e-02	0.026	0.015	9.53e-03
L Caudal anterior cingulate	-1.68e-02	-1.784	7.45e-02	2.01e-01	0.047	0.036	9.43e-03
R Caudal anterior cingulate	-1.14e-02	-1.188	2.35e-01	4.28e-01	0.021	0.010	9.56e-03
L Posterior cingulate	-7.56e-03	-0.800	4.24e-01	5.97e-01	0.044	0.033	9.45e-03
R Posterior cingulate	-2.31e-02	-2.446	1.45e-02	6.90e-02	0.045	0.034	9.44e-03
L Isthmus cingulate	-9.61e-04	-0.102	9.19e-01	9.19e-01	0.045	0.035	9.44e-03
R Isthmus cingulate	-1.71e-03	-0.182	8.55e-01	9.17e-01	0.054	0.043	9.40e-03
L Insula	-3.09e-03	-0.329	7.42e-01	8.69e-01	0.052	0.042	9.41e-03
R Insula	6.94e-03	0.747	4.55e-01	6.27e-01	0.075	0.065	9.29e-03

### Sheet: 51_non-mito-ALP_FA_Male
non-mito-ALP PD-PRS vs white matter fractional anisotropy (FA) (Male)
Tract	Category	effect_size	t_value	p_value	p_FDR	r2	r2_adj	SE
L Arcuate Fasciculus	Association Tracts	9.45e-04	0.100	9.21e-01	9.47e-01	0.128	0.117	9.47e-03
R Arcuate Fasciculus	Association Tracts	6.76e-03	0.717	4.74e-01	8.00e-01	0.134	0.124	9.44e-03
L Cingulum Bundle	Association Tracts	-1.30e-03	-0.140	8.89e-01	9.47e-01	0.160	0.150	9.30e-03
R Cingulum Bundle	Association Tracts	7.25e-04	0.078	9.38e-01	9.51e-01	0.165	0.155	9.27e-03
L Extreme Capsule	Association Tracts	-6.04e-03	-0.651	5.15e-01	8.00e-01	0.165	0.155	9.27e-03
R Extreme Capsule	Association Tracts	-2.50e-03	-0.264	7.92e-01	8.89e-01	0.130	0.119	9.46e-03
L Inferior Longitudinal Fasciculus	Association Tracts	-8.19e-03	-0.873	3.83e-01	8.00e-01	0.144	0.133	9.39e-03
R Inferior Longitudinal Fasciculus	Association Tracts	-5.70e-03	-0.613	5.40e-01	8.02e-01	0.159	0.149	9.30e-03
L Inferior Occipito Frontal Fasciculus	Association Tracts	-7.54e-03	-0.799	4.24e-01	8.00e-01	0.136	0.125	9.43e-03
R Inferior Occipito Frontal Fasciculus	Association Tracts	-5.37e-03	-0.561	5.75e-01	8.07e-01	0.111	0.100	9.57e-03
L Middle Longitudinal Fasciculus	Association Tracts	-4.97e-03	-0.542	5.88e-01	8.10e-01	0.183	0.173	9.17e-03
R Middle Longitudinal Fasciculus	Association Tracts	-2.52e-03	-0.277	7.82e-01	8.89e-01	0.196	0.186	9.10e-03
L Superior Longitudinal Fasciculus III	Association Tracts	8.66e-03	0.895	3.71e-01	8.00e-01	0.090	0.079	9.67e-03
R Superior Longitudinal Fasciculus III	Association Tracts	4.66e-03	0.485	6.27e-01	8.18e-01	0.103	0.092	9.61e-03
L Superior Longitudinal Fasciculus II	Association Tracts	1.90e-03	0.200	8.42e-01	9.31e-01	0.127	0.116	9.48e-03
R Superior Longitudinal Fasciculus II	Association Tracts	7.55e-03	0.805	4.21e-01	8.00e-01	0.145	0.134	9.38e-03
L Superior Longitudinal Fasciculus I	Association Tracts	5.52e-03	0.601	5.48e-01	8.02e-01	0.181	0.171	9.18e-03
R Superior Longitudinal Fasciculus I	Association Tracts	1.32e-02	1.434	1.52e-01	8.00e-01	0.173	0.163	9.22e-03
L Uncinate Fasciculus	Association Tracts	-8.86e-03	-0.923	3.56e-01	8.00e-01	0.105	0.094	9.60e-03
R Uncinate Fasciculus	Association Tracts	-6.69e-03	-0.684	4.94e-01	8.00e-01	0.070	0.059	9.78e-03
Cortico Ponto Cerebellar	Cerebellar Tracts	1.03e-02	1.062	2.88e-01	8.00e-01	0.078	0.067	9.74e-03
L Inferior Cerebellar Peduncle	Cerebellar Tracts	3.41e-03	0.391	6.96e-01	8.76e-01	0.258	0.249	8.74e-03
R Inferior Cerebellar Peduncle	Cerebellar Tracts	3.20e-03	0.350	7.26e-01	8.89e-01	0.186	0.176	9.15e-03
L Intracerebellar Input and Purkinje Tract	Cerebellar Tracts	1.04e-03	0.119	9.06e-01	9.47e-01	0.258	0.249	8.74e-03
R Intracerebellar Input and Purkinje Tract	Cerebellar Tracts	-7.00e-03	-0.787	4.31e-01	8.00e-01	0.231	0.222	8.89e-03
L Intracerebellar Parallel Tract	Cerebellar Tracts	6.20e-03	0.687	4.92e-01	8.00e-01	0.210	0.200	9.02e-03
R Intracerebellar Parallel Tract	Cerebellar Tracts	-5.10e-03	-0.582	5.60e-01	8.02e-01	0.255	0.246	8.75e-03
Middle Cerebellar Peduncle	Cerebellar Tracts	-2.40e-03	-0.265	7.91e-01	8.89e-01	0.203	0.193	9.05e-03
Corpus Callosum 1	Commissural Tracts	-9.99e-03	-1.024	3.06e-01	8.00e-01	0.077	0.065	9.75e-03
Corpus Callosum 2	Commissural Tracts	-9.65e-04	-0.103	9.18e-01	9.47e-01	0.141	0.131	9.40e-03
Corpus Callosum 3	Commissural Tracts	1.22e-02	1.303	1.93e-01	8.00e-01	0.155	0.145	9.32e-03
Corpus Callosum 4	Commissural Tracts	1.40e-02	1.459	1.45e-01	8.00e-01	0.103	0.092	9.61e-03
Corpus Callosum 5	Commissural Tracts	1.21e-02	1.240	2.15e-01	8.00e-01	0.076	0.064	9.75e-03
Corpus Callosum 6	Commissural Tracts	-4.14e-03	-0.436	6.63e-01	8.49e-01	0.124	0.114	9.49e-03
Corpus Callosum 7	Commissural Tracts	-1.34e-02	-1.414	1.57e-01	8.00e-01	0.121	0.111	9.51e-03
L Corona Radiata Frontal	Projection Tracts	1.05e-02	1.079	2.81e-01	8.00e-01	0.080	0.069	9.73e-03
R Corona Radiata Frontal	Projection Tracts	1.05e-02	1.077	2.82e-01	8.00e-01	0.073	0.062	9.77e-03
L Corona Radiata Parietal	Projection Tracts	1.27e-02	1.296	1.95e-01	8.00e-01	0.069	0.057	9.79e-03
R Corona Radiata Parietal	Projection Tracts	1.16e-02	1.178	2.39e-01	8.00e-01	0.062	0.051	9.82e-03
L Corticospinal Tract	Projection Tracts	1.31e-02	1.326	1.85e-01	8.00e-01	0.051	0.039	9.88e-03
R Corticospinal Tract	Projection Tracts	1.67e-02	1.694	9.03e-02	8.00e-01	0.051	0.039	9.88e-03
L Posterior Limb of Internal Capsule	Projection Tracts	1.90e-02	1.925	5.43e-02	8.00e-01	0.055	0.044	9.86e-03
R Posterior Limb of Internal Capsule	Projection Tracts	1.60e-02	1.631	1.03e-01	8.00e-01	0.069	0.057	9.79e-03
L Striato Frontal	Projection Tracts	7.47e-03	0.780	4.36e-01	8.00e-01	0.108	0.097	9.58e-03
R Striato Frontal	Projection Tracts	8.73e-03	0.900	3.68e-01	8.00e-01	0.087	0.076	9.69e-03
L Striato Occipital	Projection Tracts	-6.34e-03	-0.659	5.10e-01	8.00e-01	0.101	0.090	9.62e-03
R Striato Occipital	Projection Tracts	-6.54e-03	-0.673	5.01e-01	8.00e-01	0.082	0.071	9.72e-03
L Striato Parietal	Projection Tracts	2.33e-02	2.385	1.71e-02	6.24e-01	0.072	0.061	9.77e-03
R Striato Parietal	Projection Tracts	2.48e-02	2.530	1.14e-02	6.24e-01	0.065	0.054	9.81e-03
L Thalamo Frontal	Projection Tracts	8.08e-03	0.839	4.02e-01	8.00e-01	0.099	0.088	9.63e-03
R Thalamo Frontal	Projection Tracts	9.27e-03	0.962	3.36e-01	8.00e-01	0.098	0.087	9.64e-03
L Thalamo Occipital	Projection Tracts	-8.11e-03	-0.848	3.96e-01	8.00e-01	0.111	0.100	9.56e-03
R Thalamo Occipital	Projection Tracts	-8.09e-03	-0.840	4.01e-01	8.00e-01	0.098	0.087	9.63e-03
L Thalamo Parietal	Projection Tracts	7.83e-03	0.805	4.21e-01	8.00e-01	0.081	0.070	9.72e-03
R Thalamo Parietal	Projection Tracts	7.15e-03	0.738	4.61e-01	8.00e-01	0.088	0.077	9.69e-03
L External Capsule	Striatal Tracts	-4.67e-03	-0.497	6.19e-01	8.18e-01	0.143	0.132	9.39e-03
R External Capsule	Striatal Tracts	-1.59e-03	-0.167	8.68e-01	9.45e-01	0.115	0.105	9.54e-03
L Superficial Frontal Parietal	Superficial Tracts	4.64e-03	0.487	6.26e-01	8.18e-01	0.117	0.106	9.53e-03
R Superficial Frontal Parietal	Superficial Tracts	1.75e-02	1.842	6.55e-02	8.00e-01	0.125	0.114	9.49e-03
L Superficial Frontal	Superficial Tracts	8.01e-03	0.856	3.92e-01	8.00e-01	0.148	0.138	9.36e-03
R Superficial Frontal	Superficial Tracts	1.33e-02	1.416	1.57e-01	8.00e-01	0.141	0.131	9.40e-03
L Superficial Occipital Temporal	Superficial Tracts	-8.48e-03	-0.905	3.65e-01	8.00e-01	0.147	0.137	9.37e-03
R Superficial Occipital Temporal	Superficial Tracts	-2.49e-03	-0.270	7.87e-01	8.89e-01	0.172	0.162	9.23e-03
L Superficial Occipital	Superficial Tracts	-7.50e-03	-0.808	4.19e-01	8.00e-01	0.162	0.152	9.28e-03
R Superficial Occipital	Superficial Tracts	-1.03e-02	-1.108	2.68e-01	8.00e-01	0.168	0.158	9.25e-03
L Superficial Parietal Occipital	Superficial Tracts	-1.19e-02	-1.291	1.97e-01	8.00e-01	0.168	0.158	9.25e-03
R Superficial Parietal Occipital	Superficial Tracts	-9.27e-03	-0.999	3.18e-01	8.00e-01	0.163	0.153	9.28e-03
L Superficial Parietal Temporal	Superficial Tracts	-7.47e-03	-0.820	4.12e-01	8.00e-01	0.194	0.185	9.10e-03
R Superficial Parietal Temporal	Superficial Tracts	-2.52e-03	-0.282	7.78e-01	8.89e-01	0.226	0.216	8.93e-03
L Superficial Parietal	Superficial Tracts	3.06e-04	0.033	9.74e-01	9.74e-01	0.149	0.138	9.36e-03
R Superficial Parietal	Superficial Tracts	5.49e-03	0.592	5.54e-01	8.02e-01	0.165	0.154	9.27e-03
L Superficial Temporal	Superficial Tracts	-6.90e-03	-0.742	4.58e-01	8.00e-01	0.159	0.148	9.30e-03
R Superficial Temporal	Superficial Tracts	-2.85e-03	-0.311	7.56e-01	8.89e-01	0.185	0.175	9.16e-03

### Sheet: 52_non-mito-ALP_MD_Male
non-mito-ALP PD-PRS vs white matter mean diffusivity (MD) (Male)
Tract	Category	effect_size	t_value	p_value	p_FDR	r2	r2_adj	SE
L Arcuate Fasciculus	Association Tracts	5.86e-03	0.596	5.51e-01	7.35e-01	0.038	0.027	9.84e-03
R Arcuate Fasciculus	Association Tracts	9.44e-03	0.959	3.38e-01	7.35e-01	0.038	0.027	9.84e-03
L Cingulum Bundle	Association Tracts	5.11e-03	0.519	6.04e-01	7.35e-01	0.040	0.028	9.83e-03
R Cingulum Bundle	Association Tracts	4.82e-03	0.490	6.24e-01	7.35e-01	0.039	0.028	9.83e-03
L Extreme Capsule	Association Tracts	8.06e-03	0.817	4.14e-01	7.35e-01	0.033	0.022	9.87e-03
R Extreme Capsule	Association Tracts	8.20e-03	0.831	4.06e-01	7.35e-01	0.032	0.021	9.87e-03
L Inferior Longitudinal Fasciculus	Association Tracts	8.26e-03	0.842	4.00e-01	7.35e-01	0.044	0.033	9.81e-03
R Inferior Longitudinal Fasciculus	Association Tracts	1.09e-02	1.107	2.68e-01	7.35e-01	0.040	0.028	9.83e-03
L Inferior Occipito Frontal Fasciculus	Association Tracts	1.08e-02	1.092	2.75e-01	7.35e-01	0.037	0.025	9.85e-03
R Inferior Occipito Frontal Fasciculus	Association Tracts	8.63e-03	0.876	3.81e-01	7.35e-01	0.037	0.025	9.85e-03
L Middle Longitudinal Fasciculus	Association Tracts	5.16e-03	0.524	6.01e-01	7.35e-01	0.037	0.025	9.85e-03
R Middle Longitudinal Fasciculus	Association Tracts	7.25e-03	0.736	4.62e-01	7.35e-01	0.036	0.025	9.85e-03
L Superior Longitudinal Fasciculus III	Association Tracts	6.18e-03	0.628	5.30e-01	7.35e-01	0.040	0.029	9.83e-03
R Superior Longitudinal Fasciculus III	Association Tracts	1.08e-02	1.104	2.69e-01	7.35e-01	0.049	0.037	9.79e-03
L Superior Longitudinal Fasciculus II	Association Tracts	6.22e-03	0.634	5.26e-01	7.35e-01	0.043	0.032	9.81e-03
R Superior Longitudinal Fasciculus II	Association Tracts	7.58e-03	0.775	4.38e-01	7.35e-01	0.052	0.040	9.77e-03
L Superior Longitudinal Fasciculus I	Association Tracts	2.49e-03	0.255	7.99e-01	8.69e-01	0.053	0.041	9.77e-03
R Superior Longitudinal Fasciculus I	Association Tracts	1.38e-03	0.141	8.88e-01	8.88e-01	0.055	0.044	9.75e-03
L Uncinate Fasciculus	Association Tracts	8.86e-03	0.896	3.70e-01	7.35e-01	0.028	0.017	9.89e-03
R Uncinate Fasciculus	Association Tracts	6.53e-03	0.660	5.09e-01	7.35e-01	0.027	0.015	9.90e-03
Cortico Ponto Cerebellar	Cerebellar Tracts	3.55e-03	0.358	7.20e-01	8.09e-01	0.027	0.015	9.90e-03
L Inferior Cerebellar Peduncle	Cerebellar Tracts	-6.80e-03	-0.695	4.87e-01	7.35e-01	0.049	0.038	9.78e-03
R Inferior Cerebellar Peduncle	Cerebellar Tracts	-2.32e-03	-0.236	8.13e-01	8.69e-01	0.043	0.031	9.82e-03
L Intracerebellar Input and Purkinje Tract	Cerebellar Tracts	2.21e-03	0.222	8.24e-01	8.69e-01	0.022	0.010	9.92e-03
R Intracerebellar Input and Purkinje Tract	Cerebellar Tracts	6.59e-03	0.665	5.06e-01	7.35e-01	0.024	0.013	9.91e-03
L Intracerebellar Parallel Tract	Cerebellar Tracts	1.15e-02	1.167	2.43e-01	7.35e-01	0.036	0.024	9.85e-03
R Intracerebellar Parallel Tract	Cerebellar Tracts	1.47e-02	1.495	1.35e-01	7.35e-01	0.033	0.022	9.86e-03
Middle Cerebellar Peduncle	Cerebellar Tracts	5.97e-03	0.600	5.48e-01	7.35e-01	0.017	0.005	9.95e-03
Corpus Callosum 1	Commissural Tracts	8.13e-03	0.823	4.10e-01	7.35e-01	0.031	0.019	9.88e-03
Corpus Callosum 2	Commissural Tracts	9.40e-03	0.966	3.34e-01	7.35e-01	0.059	0.048	9.73e-03
Corpus Callosum 3	Commissural Tracts	8.16e-03	0.845	3.98e-01	7.35e-01	0.075	0.064	9.65e-03
Corpus Callosum 4	Commissural Tracts	6.77e-03	0.697	4.86e-01	7.35e-01	0.064	0.052	9.71e-03
Corpus Callosum 5	Commissural Tracts	8.82e-03	0.902	3.67e-01	7.35e-01	0.052	0.040	9.77e-03
Corpus Callosum 6	Commissural Tracts	6.36e-03	0.647	5.17e-01	7.35e-01	0.042	0.030	9.82e-03
Corpus Callosum 7	Commissural Tracts	8.53e-03	0.870	3.84e-01	7.35e-01	0.045	0.034	9.80e-03
L Corona Radiata Frontal	Projection Tracts	3.02e-03	0.309	7.57e-01	8.38e-01	0.053	0.042	9.76e-03
R Corona Radiata Frontal	Projection Tracts	5.54e-03	0.568	5.70e-01	7.35e-01	0.055	0.044	9.75e-03
L Corona Radiata Parietal	Projection Tracts	2.02e-03	0.206	8.37e-01	8.69e-01	0.051	0.039	9.78e-03
R Corona Radiata Parietal	Projection Tracts	1.77e-03	0.181	8.57e-01	8.69e-01	0.042	0.031	9.82e-03
L Corticospinal Tract	Projection Tracts	1.83e-03	0.187	8.52e-01	8.69e-01	0.053	0.041	9.77e-03
R Corticospinal Tract	Projection Tracts	5.23e-03	0.534	5.94e-01	7.35e-01	0.047	0.036	9.79e-03
L Posterior Limb of Internal Capsule	Projection Tracts	6.25e-03	0.637	5.24e-01	7.35e-01	0.042	0.031	9.82e-03
R Posterior Limb of Internal Capsule	Projection Tracts	4.96e-03	0.507	6.12e-01	7.35e-01	0.051	0.040	9.77e-03
L Striato Frontal	Projection Tracts	6.69e-03	0.685	4.94e-01	7.35e-01	0.051	0.039	9.78e-03
R Striato Frontal	Projection Tracts	6.48e-03	0.664	5.07e-01	7.35e-01	0.055	0.044	9.75e-03
L Striato Occipital	Projection Tracts	9.27e-03	0.948	3.43e-01	7.35e-01	0.049	0.037	9.79e-03
R Striato Occipital	Projection Tracts	1.07e-02	1.096	2.73e-01	7.35e-01	0.048	0.037	9.79e-03
L Striato Parietal	Projection Tracts	7.46e-03	0.759	4.48e-01	7.35e-01	0.038	0.027	9.84e-03
R Striato Parietal	Projection Tracts	8.02e-03	0.819	4.13e-01	7.35e-01	0.046	0.035	9.80e-03
L Thalamo Frontal	Projection Tracts	5.96e-03	0.611	5.41e-01	7.35e-01	0.054	0.043	9.76e-03
R Thalamo Frontal	Projection Tracts	7.52e-03	0.773	4.39e-01	7.35e-01	0.061	0.050	9.72e-03
L Thalamo Occipital	Projection Tracts	1.04e-02	1.067	2.86e-01	7.35e-01	0.050	0.039	9.78e-03
R Thalamo Occipital	Projection Tracts	9.27e-03	0.948	3.43e-01	7.35e-01	0.049	0.038	9.78e-03
L Thalamo Parietal	Projection Tracts	5.10e-03	0.519	6.04e-01	7.35e-01	0.039	0.028	9.83e-03
R Thalamo Parietal	Projection Tracts	6.31e-03	0.644	5.20e-01	7.35e-01	0.044	0.033	9.81e-03
L External Capsule	Striatal Tracts	6.10e-03	0.618	5.37e-01	7.35e-01	0.034	0.022	9.86e-03
R External Capsule	Striatal Tracts	4.68e-03	0.475	6.35e-01	7.35e-01	0.039	0.027	9.84e-03
L Superficial Frontal Parietal	Superficial Tracts	3.51e-03	0.361	7.18e-01	8.09e-01	0.058	0.047	9.74e-03
R Superficial Frontal Parietal	Superficial Tracts	5.68e-03	0.583	5.60e-01	7.35e-01	0.055	0.044	9.75e-03
L Superficial Frontal	Superficial Tracts	5.89e-03	0.606	5.44e-01	7.35e-01	0.062	0.051	9.72e-03
R Superficial Frontal	Superficial Tracts	6.96e-03	0.718	4.73e-01	7.35e-01	0.066	0.055	9.70e-03
L Superficial Occipital Temporal	Superficial Tracts	1.07e-02	1.094	2.74e-01	7.35e-01	0.045	0.033	9.81e-03
R Superficial Occipital Temporal	Superficial Tracts	1.15e-02	1.169	2.43e-01	7.35e-01	0.039	0.028	9.83e-03
L Superficial Occipital	Superficial Tracts	1.47e-02	1.497	1.34e-01	7.35e-01	0.043	0.031	9.82e-03
R Superficial Occipital	Superficial Tracts	1.16e-02	1.182	2.37e-01	7.35e-01	0.045	0.033	9.81e-03
L Superficial Parietal Occipital	Superficial Tracts	9.67e-03	0.983	3.26e-01	7.35e-01	0.039	0.028	9.83e-03
R Superficial Parietal Occipital	Superficial Tracts	7.89e-03	0.803	4.22e-01	7.35e-01	0.042	0.031	9.82e-03
L Superficial Parietal Temporal	Superficial Tracts	6.01e-03	0.612	5.40e-01	7.35e-01	0.042	0.031	9.82e-03
R Superficial Parietal Temporal	Superficial Tracts	7.29e-03	0.742	4.58e-01	7.35e-01	0.040	0.029	9.83e-03
L Superficial Parietal	Superficial Tracts	6.97e-03	0.712	4.76e-01	7.35e-01	0.048	0.036	9.79e-03
R Superficial Parietal	Superficial Tracts	6.64e-03	0.680	4.97e-01	7.35e-01	0.052	0.041	9.77e-03
L Superficial Temporal	Superficial Tracts	4.76e-03	0.484	6.29e-01	7.35e-01	0.038	0.026	9.84e-03
R Superficial Temporal	Superficial Tracts	1.14e-02	1.158	2.47e-01	7.35e-01	0.034	0.022	9.86e-03

### Sheet: 53_non-mito-ALP_SV_Male
non-mito-ALP PD-PRS vs subcortical volume (Male)
Region	effect_size	t_value	p_value	p_FDR	r2	r2_adj	SE
L Accumbens	3.59e-02	4.210	2.58e-05	2.78e-05	0.224	0.216	8.52e-03
R Accumbens	4.16e-02	4.718	2.40e-06	2.80e-06	0.168	0.159	8.82e-03
L Amygdala	1.58e-02	1.770	7.67e-02	7.67e-02	0.152	0.142	8.91e-03
R Amygdala	4.53e-02	4.987	6.23e-07	8.73e-07	0.119	0.109	9.08e-03
L Caudate	6.51e-02	6.808	1.04e-11	2.42e-11	0.023	0.012	9.56e-03
R Caudate	6.20e-02	6.481	9.50e-11	1.90e-10	0.022	0.011	9.57e-03
L Hippocampus	4.36e-02	4.950	7.52e-07	9.57e-07	0.170	0.161	8.81e-03
R Hippocampus	6.13e-02	6.967	3.41e-12	9.55e-12	0.173	0.164	8.80e-03
L Pallidum	7.13e-02	7.546	4.83e-14	3.38e-13	0.047	0.036	9.45e-03
R Pallidum	7.51e-02	7.941	2.19e-15	3.06e-14	0.045	0.035	9.45e-03
L Putamen	5.27e-02	5.711	1.15e-08	1.79e-08	0.089	0.079	9.24e-03
R Putamen	5.49e-02	5.975	2.36e-09	4.14e-09	0.097	0.087	9.19e-03
L Thalamus	6.15e-02	7.146	9.47e-13	3.31e-12	0.210	0.201	8.60e-03
R Thalamus	6.38e-02	7.286	3.39e-13	1.58e-12	0.181	0.172	8.76e-03

### Sheet: 54_non-mito-ALP_SWI_Male
non-mito-ALP PD-PRS vs SWI (Male)
Region	effect_size	t_value	p_value	p_FDR	r2	r2_adj	SE
L Accumbens	2.16e-02	2.496	1.26e-02	2.01e-01	0.012	0.004	8.66e-03
R Accumbens	1.36e-02	1.576	1.15e-01	4.43e-01	0.020	0.011	8.63e-03
L Amygdala	1.59e-02	1.860	6.28e-02	4.43e-01	0.034	0.026	8.56e-03
R Amygdala	6.24e-03	0.727	4.67e-01	5.89e-01	0.028	0.019	8.59e-03
L Caudate	-5.84e-03	-0.690	4.90e-01	5.89e-01	0.057	0.049	8.46e-03
R Caudate	-7.95e-03	-0.943	3.46e-01	5.89e-01	0.064	0.056	8.43e-03
L Hippocampus	1.06e-02	1.259	2.08e-01	4.79e-01	0.063	0.054	8.44e-03
R Hippocampus	1.37e-02	1.622	1.05e-01	4.43e-01	0.064	0.056	8.43e-03
L Pallidum	1.08e-02	1.254	2.10e-01	4.79e-01	0.016	0.007	8.64e-03
R Pallidum	5.12e-03	0.595	5.52e-01	5.89e-01	0.023	0.014	8.61e-03
L Putamen	-4.95e-03	-0.618	5.36e-01	5.89e-01	0.158	0.150	8.00e-03
R Putamen	-7.81e-03	-0.967	3.34e-01	5.89e-01	0.142	0.134	8.07e-03
L SubstantiaNigra	-6.31e-03	-0.730	4.65e-01	5.89e-01	0.018	0.009	8.64e-03
R SubstantiaNigra	-4.66e-03	-0.539	5.90e-01	5.90e-01	0.014	0.005	8.65e-03
L Thalamus	1.28e-02	1.482	1.38e-01	4.43e-01	0.020	0.011	8.63e-03
R Thalamus	6.80e-03	0.785	4.32e-01	5.89e-01	0.014	0.005	8.65e-03

### Sheet: 55_autophagy pathway_SA_Male
autophagy pathway PD-PRS vs cortical surface area (Male)
Region	effect_size	t_value	p_value	p_FDR	r2	r2_adj	SE
L Superior frontal	1.25e-02	1.351	1.77e-01	4.29e-01	0.034	0.023	9.24e-03
R Superior frontal	2.18e-02	2.361	1.83e-02	4.29e-01	0.033	0.022	9.24e-03
L Rostral middle frontal	1.22e-02	1.324	1.86e-01	4.29e-01	0.037	0.026	9.23e-03
R Rostral middle frontal	1.42e-02	1.544	1.23e-01	4.29e-01	0.038	0.027	9.22e-03
L Caudal middle frontal	7.28e-03	0.783	4.34e-01	6.82e-01	0.022	0.011	9.30e-03
R Caudal middle frontal	1.27e-02	1.365	1.72e-01	4.29e-01	0.017	0.006	9.32e-03
L Pars opercularis	1.54e-02	1.662	9.64e-02	4.29e-01	0.023	0.012	9.29e-03
R Pars opercularis	1.07e-02	1.154	2.48e-01	4.81e-01	0.024	0.013	9.29e-03
L Pars triangularis	5.75e-03	0.621	5.35e-01	7.12e-01	0.029	0.019	9.26e-03
R Pars triangularis	5.23e-03	0.564	5.72e-01	7.12e-01	0.029	0.018	9.26e-03
L Pars orbitalis	-3.10e-03	-0.335	7.38e-01	8.02e-01	0.032	0.021	9.25e-03
R Pars orbitalis	4.51e-03	0.490	6.24e-01	7.59e-01	0.040	0.030	9.21e-03
L Lateral orbitofrontal	5.12e-03	0.561	5.75e-01	7.12e-01	0.057	0.046	9.13e-03
R Lateral orbitofrontal	1.17e-02	1.284	1.99e-01	4.29e-01	0.059	0.048	9.12e-03
L Medial orbitofrontal	5.31e-03	0.577	5.64e-01	7.12e-01	0.041	0.031	9.20e-03
R Medial orbitofrontal	1.43e-02	1.559	1.19e-01	4.29e-01	0.042	0.031	9.20e-03
L Precentral	1.36e-02	1.460	1.44e-01	4.29e-01	0.015	0.004	9.33e-03
R Precentral	1.32e-02	1.419	1.56e-01	4.29e-01	0.016	0.005	9.33e-03
L Paracentral	1.74e-02	1.869	6.17e-02	4.29e-01	0.017	0.006	9.32e-03
R Paracentral	9.85e-03	1.056	2.91e-01	5.31e-01	0.014	0.003	9.33e-03
L Superior parietal	6.26e-03	0.674	5.01e-01	7.12e-01	0.021	0.010	9.30e-03
R Superior parietal	6.38e-03	0.686	4.93e-01	7.12e-01	0.023	0.012	9.29e-03
L Inferior parietal	1.05e-02	1.131	2.58e-01	4.85e-01	0.026	0.015	9.28e-03
R Inferior parietal	1.93e-02	2.082	3.74e-02	4.29e-01	0.028	0.018	9.26e-03
L Supramarginal	8.22e-03	0.885	3.76e-01	6.30e-01	0.025	0.014	9.28e-03
R Supramarginal	3.92e-03	0.422	6.73e-01	7.73e-01	0.021	0.010	9.30e-03
L Postcentral	1.71e-02	1.841	6.56e-02	4.29e-01	0.021	0.010	9.30e-03
R Postcentral	1.55e-02	1.665	9.59e-02	4.29e-01	0.020	0.010	9.30e-03
L Precuneus	-9.75e-05	-0.011	9.92e-01	9.92e-01	0.027	0.016	9.27e-03
R Precuneus	5.89e-03	0.636	5.25e-01	7.12e-01	0.027	0.016	9.27e-03
L Superior temporal	-1.02e-03	-0.110	9.12e-01	9.27e-01	0.030	0.019	9.26e-03
R Superior temporal	3.12e-03	0.337	7.36e-01	8.02e-01	0.029	0.019	9.26e-03
L Middle temporal	1.16e-02	1.266	2.05e-01	4.29e-01	0.052	0.042	9.15e-03
R Middle temporal	1.37e-02	1.492	1.36e-01	4.29e-01	0.052	0.042	9.15e-03
L Inferior temporal	1.71e-02	1.864	6.24e-02	4.29e-01	0.047	0.036	9.18e-03
R Inferior temporal	1.80e-02	1.964	4.95e-02	4.29e-01	0.049	0.038	9.17e-03
L Fusiform	1.19e-02	1.296	1.95e-01	4.29e-01	0.048	0.037	9.17e-03
R Fusiform	-1.92e-03	-0.209	8.34e-01	8.77e-01	0.049	0.038	9.17e-03
L Transverse temporal	-1.49e-03	-0.160	8.73e-01	9.02e-01	0.022	0.011	9.29e-03
R Transverse temporal	3.99e-03	0.429	6.68e-01	7.73e-01	0.024	0.013	9.28e-03
L Entorhinal	6.83e-03	0.732	4.64e-01	7.02e-01	0.014	0.003	9.33e-03
R Entorhinal	-5.50e-03	-0.589	5.56e-01	7.12e-01	0.014	0.003	9.33e-03
L Parahippocampal	1.93e-02	2.090	3.66e-02	4.29e-01	0.033	0.022	9.24e-03
R Parahippocampal	1.15e-02	1.239	2.15e-01	4.31e-01	0.021	0.010	9.30e-03
L Lateral occipital	1.60e-02	1.734	8.30e-02	4.29e-01	0.040	0.029	9.21e-03
R Lateral occipital	1.23e-02	1.338	1.81e-01	4.29e-01	0.039	0.028	9.22e-03
L Lingual	1.21e-02	1.311	1.90e-01	4.29e-01	0.033	0.022	9.24e-03
R Lingual	2.03e-02	2.196	2.81e-02	4.29e-01	0.030	0.019	9.26e-03
L Cuneus	2.66e-03	0.287	7.74e-01	8.27e-01	0.030	0.020	9.25e-03
R Cuneus	9.20e-03	0.997	3.19e-01	5.55e-01	0.035	0.024	9.23e-03
L Pericalcarine	7.60e-03	0.817	4.14e-01	6.75e-01	0.020	0.009	9.30e-03
R Pericalcarine	1.38e-02	1.483	1.38e-01	4.29e-01	0.021	0.010	9.30e-03
L Rostral anterior cingulate	2.17e-02	2.338	1.94e-02	4.29e-01	0.027	0.016	9.27e-03
R Rostral anterior cingulate	1.61e-02	1.743	8.13e-02	4.29e-01	0.032	0.021	9.25e-03
L Caudal anterior cingulate	5.77e-03	0.620	5.35e-01	7.12e-01	0.018	0.007	9.31e-03
R Caudal anterior cingulate	3.54e-03	0.379	7.04e-01	7.94e-01	0.016	0.005	9.32e-03
L Posterior cingulate	-4.10e-03	-0.441	6.59e-01	7.73e-01	0.023	0.012	9.29e-03
R Posterior cingulate	-7.16e-03	-0.772	4.40e-01	6.82e-01	0.027	0.017	9.27e-03
L Isthmus cingulate	9.24e-03	0.990	3.22e-01	5.55e-01	0.013	0.002	9.34e-03
R Isthmus cingulate	1.24e-02	1.323	1.86e-01	4.29e-01	0.014	0.003	9.33e-03
L Insula	1.53e-02	1.636	1.02e-01	4.29e-01	0.016	0.005	9.32e-03
R Insula	1.17e-02	1.260	2.08e-01	4.29e-01	0.021	0.010	9.30e-03

### Sheet: 56_autophagy pathway_CT_Male
autophagy pathway PD-PRS vs cortical thickness (Male)
Region	effect_size	t_value	p_value	p_FDR	r2	r2_adj	SE
L Superior frontal	1.72e-03	0.200	8.41e-01	9.33e-01	0.160	0.151	8.61e-03
R Superior frontal	-1.32e-03	-0.153	8.78e-01	9.33e-01	0.155	0.146	8.64e-03
L Rostral middle frontal	8.90e-03	1.021	3.07e-01	6.06e-01	0.138	0.129	8.72e-03
R Rostral middle frontal	1.73e-03	0.193	8.47e-01	9.33e-01	0.087	0.077	8.98e-03
L Caudal middle frontal	1.67e-02	1.876	6.06e-02	3.46e-01	0.107	0.097	8.88e-03
R Caudal middle frontal	7.68e-03	0.861	3.89e-01	6.71e-01	0.098	0.088	8.92e-03
L Pars opercularis	1.66e-02	1.866	6.21e-02	3.46e-01	0.102	0.092	8.90e-03
R Pars opercularis	1.07e-02	1.202	2.30e-01	5.70e-01	0.096	0.086	8.93e-03
L Pars triangularis	2.03e-03	0.229	8.19e-01	9.33e-01	0.116	0.106	8.84e-03
R Pars triangularis	-6.19e-03	-0.692	4.89e-01	7.30e-01	0.093	0.083	8.95e-03
L Pars orbitalis	9.23e-03	1.009	3.13e-01	6.06e-01	0.052	0.042	9.15e-03
R Pars orbitalis	1.63e-02	1.791	7.33e-02	3.50e-01	0.056	0.046	9.13e-03
L Lateral orbitofrontal	1.44e-02	1.563	1.18e-01	4.57e-01	0.036	0.025	9.23e-03
R Lateral orbitofrontal	8.75e-03	0.939	3.48e-01	6.16e-01	0.016	0.005	9.32e-03
L Medial orbitofrontal	1.29e-02	1.400	1.62e-01	5.24e-01	0.042	0.031	9.20e-03
R Medial orbitofrontal	-4.10e-03	-0.440	6.60e-01	8.35e-01	0.016	0.005	9.32e-03
L Precentral	1.05e-02	1.200	2.30e-01	5.70e-01	0.136	0.127	8.73e-03
R Precentral	2.04e-03	0.230	8.18e-01	9.33e-01	0.113	0.103	8.85e-03
L Paracentral	1.58e-03	0.176	8.61e-01	9.33e-01	0.078	0.067	9.02e-03
R Paracentral	1.35e-02	1.505	1.32e-01	4.83e-01	0.086	0.076	8.98e-03
L Superior parietal	1.19e-02	1.300	1.94e-01	5.42e-01	0.053	0.042	9.15e-03
R Superior parietal	1.24e-02	1.375	1.69e-01	5.24e-01	0.073	0.063	9.05e-03
L Inferior parietal	9.16e-03	1.025	3.05e-01	6.06e-01	0.096	0.086	8.94e-03
R Inferior parietal	1.60e-02	1.851	6.42e-02	3.46e-01	0.150	0.141	8.66e-03
L Supramarginal	1.97e-03	0.224	8.23e-01	9.33e-01	0.130	0.120	8.77e-03
R Supramarginal	6.02e-03	0.683	4.94e-01	7.30e-01	0.121	0.111	8.81e-03
L Postcentral	2.04e-02	2.295	2.17e-02	3.46e-01	0.104	0.094	8.90e-03
R Postcentral	1.65e-02	1.844	6.52e-02	3.46e-01	0.089	0.079	8.97e-03
L Precuneus	2.25e-02	2.501	1.24e-02	3.46e-01	0.084	0.074	8.99e-03
R Precuneus	9.95e-03	1.118	2.64e-01	6.05e-01	0.103	0.093	8.90e-03
L Superior temporal	1.59e-02	1.868	6.18e-02	3.46e-01	0.176	0.167	8.53e-03
R Superior temporal	1.96e-02	2.291	2.20e-02	3.46e-01	0.169	0.160	8.56e-03
L Middle temporal	-9.80e-03	-1.119	2.63e-01	6.05e-01	0.131	0.121	8.76e-03
R Middle temporal	4.56e-03	0.512	6.09e-01	8.03e-01	0.103	0.093	8.90e-03
L Inferior temporal	4.28e-04	0.047	9.62e-01	9.78e-01	0.075	0.065	9.04e-03
R Inferior temporal	-5.80e-03	-0.640	5.22e-01	7.53e-01	0.070	0.060	9.06e-03
L Fusiform	8.56e-03	0.955	3.40e-01	6.16e-01	0.090	0.080	8.96e-03
R Fusiform	5.51e-03	0.608	5.43e-01	7.56e-01	0.072	0.061	9.05e-03
L Transverse temporal	1.70e-02	1.832	6.69e-02	3.46e-01	0.030	0.020	9.25e-03
R Transverse temporal	-1.13e-03	-0.122	9.03e-01	9.33e-01	0.028	0.017	9.27e-03
L Entorhinal	1.17e-02	1.280	2.01e-01	5.42e-01	0.059	0.048	9.12e-03
R Entorhinal	1.18e-02	1.279	2.01e-01	5.42e-01	0.033	0.022	9.24e-03
L Parahippocampal	1.58e-02	1.701	8.90e-02	3.94e-01	0.028	0.018	9.26e-03
R Parahippocampal	-1.15e-03	-0.124	9.01e-01	9.33e-01	0.035	0.025	9.23e-03
L Lateral occipital	7.03e-03	0.777	4.37e-01	7.02e-01	0.072	0.062	9.05e-03
R Lateral occipital	1.25e-02	1.390	1.65e-01	5.24e-01	0.084	0.074	8.99e-03
L Lingual	1.43e-02	1.566	1.17e-01	4.57e-01	0.049	0.039	9.16e-03
R Lingual	8.72e-03	0.945	3.45e-01	6.16e-01	0.035	0.024	9.23e-03
L Cuneus	2.02e-02	2.181	2.92e-02	3.46e-01	0.027	0.017	9.27e-03
R Cuneus	2.00e-02	2.160	3.08e-02	3.46e-01	0.029	0.018	9.26e-03
L Pericalcarine	9.97e-03	1.076	2.82e-01	6.06e-01	0.029	0.018	9.26e-03
R Pericalcarine	2.19e-03	0.235	8.14e-01	9.33e-01	0.016	0.005	9.32e-03
L Rostral anterior cingulate	6.68e-03	0.718	4.73e-01	7.30e-01	0.020	0.009	9.30e-03
R Rostral anterior cingulate	5.00e-03	0.539	5.90e-01	7.95e-01	0.026	0.015	9.27e-03
L Caudal anterior cingulate	7.06e-03	0.770	4.41e-01	7.02e-01	0.047	0.036	9.17e-03
R Caudal anterior cingulate	-5.58e-03	-0.600	5.48e-01	7.56e-01	0.021	0.010	9.30e-03
L Posterior cingulate	-1.87e-04	-0.020	9.84e-01	9.84e-01	0.044	0.033	9.19e-03
R Posterior cingulate	-1.99e-03	-0.217	8.28e-01	9.33e-01	0.044	0.034	9.19e-03
L Isthmus cingulate	7.62e-03	0.830	4.07e-01	6.81e-01	0.045	0.035	9.18e-03
R Isthmus cingulate	4.23e-03	0.462	6.44e-01	8.32e-01	0.054	0.043	9.14e-03
L Insula	9.45e-03	1.033	3.02e-01	6.06e-01	0.052	0.042	9.15e-03
R Insula	1.71e-02	1.893	5.84e-02	3.46e-01	0.075	0.065	9.03e-03

### Sheet: 57_autophagy pathway_FA_Male
autophagy pathway PD-PRS vs white matter fractional anisotropy (FA) (Male)
Tract	Category	effect_size	t_value	p_value	p_FDR	r2	r2_adj	SE
L Arcuate Fasciculus	Association Tracts	2.37e-02	2.598	9.40e-03	4.78e-02	0.128	0.118	9.13e-03
R Arcuate Fasciculus	Association Tracts	2.74e-02	3.011	2.61e-03	4.78e-02	0.135	0.125	9.10e-03
L Cingulum Bundle	Association Tracts	2.19e-02	2.448	1.44e-02	4.78e-02	0.161	0.150	8.96e-03
R Cingulum Bundle	Association Tracts	2.10e-02	2.352	1.87e-02	4.78e-02	0.165	0.155	8.93e-03
L Extreme Capsule	Association Tracts	2.48e-02	2.773	5.56e-03	4.78e-02	0.166	0.155	8.93e-03
R Extreme Capsule	Association Tracts	2.38e-02	2.615	8.93e-03	4.78e-02	0.130	0.120	9.12e-03
L Inferior Longitudinal Fasciculus	Association Tracts	2.23e-02	2.462	1.38e-02	4.78e-02	0.144	0.134	9.05e-03
R Inferior Longitudinal Fasciculus	Association Tracts	1.67e-02	1.867	6.19e-02	8.86e-02	0.159	0.149	8.97e-03
L Inferior Occipito Frontal Fasciculus	Association Tracts	2.56e-02	2.816	4.87e-03	4.78e-02	0.136	0.126	9.09e-03
R Inferior Occipito Frontal Fasciculus	Association Tracts	2.04e-02	2.209	2.72e-02	4.97e-02	0.111	0.100	9.22e-03
L Middle Longitudinal Fasciculus	Association Tracts	2.14e-02	2.421	1.55e-02	4.78e-02	0.183	0.173	8.84e-03
R Middle Longitudinal Fasciculus	Association Tracts	1.86e-02	2.119	3.41e-02	5.92e-02	0.196	0.187	8.77e-03
L Superior Longitudinal Fasciculus III	Association Tracts	1.87e-02	2.008	4.46e-02	6.95e-02	0.091	0.080	9.33e-03
R Superior Longitudinal Fasciculus III	Association Tracts	2.33e-02	2.521	1.17e-02	4.78e-02	0.103	0.092	9.26e-03
L Superior Longitudinal Fasciculus II	Association Tracts	2.30e-02	2.521	1.17e-02	4.78e-02	0.127	0.117	9.14e-03
R Superior Longitudinal Fasciculus II	Association Tracts	2.56e-02	2.830	4.67e-03	4.78e-02	0.145	0.135	9.04e-03
L Superior Longitudinal Fasciculus I	Association Tracts	2.24e-02	2.529	1.15e-02	4.78e-02	0.181	0.171	8.85e-03
R Superior Longitudinal Fasciculus I	Association Tracts	2.05e-02	2.304	2.12e-02	4.78e-02	0.173	0.163	8.89e-03
L Uncinate Fasciculus	Association Tracts	1.93e-02	2.087	3.69e-02	6.27e-02	0.105	0.094	9.25e-03
R Uncinate Fasciculus	Association Tracts	1.73e-02	1.830	6.72e-02	9.44e-02	0.070	0.059	9.43e-03
Cortico Ponto Cerebellar	Cerebellar Tracts	1.88e-02	2.007	4.48e-02	6.95e-02	0.079	0.067	9.39e-03
L Inferior Cerebellar Peduncle	Cerebellar Tracts	1.30e-02	1.545	1.22e-01	1.47e-01	0.258	0.249	8.42e-03
R Inferior Cerebellar Peduncle	Cerebellar Tracts	1.44e-02	1.634	1.02e-01	1.29e-01	0.186	0.176	8.82e-03
L Intracerebellar Input and Purkinje Tract	Cerebellar Tracts	1.31e-02	1.554	1.20e-01	1.47e-01	0.258	0.249	8.42e-03
R Intracerebellar Input and Purkinje Tract	Cerebellar Tracts	9.97e-03	1.163	2.45e-01	2.63e-01	0.231	0.222	8.57e-03
L Intracerebellar Parallel Tract	Cerebellar Tracts	2.74e-03	0.315	7.52e-01	7.63e-01	0.210	0.200	8.69e-03
R Intracerebellar Parallel Tract	Cerebellar Tracts	8.26e-03	0.978	3.28e-01	3.37e-01	0.255	0.246	8.44e-03
Middle Cerebellar Peduncle	Cerebellar Tracts	1.46e-02	1.672	9.45e-02	1.23e-01	0.203	0.194	8.73e-03
Corpus Callosum 1	Commissural Tracts	1.94e-02	2.068	3.87e-02	6.41e-02	0.077	0.066	9.40e-03
Corpus Callosum 2	Commissural Tracts	2.07e-02	2.288	2.22e-02	4.78e-02	0.142	0.131	9.06e-03
Corpus Callosum 3	Commissural Tracts	2.05e-02	2.275	2.29e-02	4.78e-02	0.155	0.145	8.99e-03
Corpus Callosum 4	Commissural Tracts	2.45e-02	2.641	8.27e-03	4.78e-02	0.103	0.092	9.26e-03
Corpus Callosum 5	Commissural Tracts	2.17e-02	2.308	2.10e-02	4.78e-02	0.076	0.065	9.40e-03
Corpus Callosum 6	Commissural Tracts	2.09e-02	2.285	2.24e-02	4.78e-02	0.125	0.114	9.15e-03
Corpus Callosum 7	Commissural Tracts	1.97e-02	2.150	3.15e-02	5.62e-02	0.121	0.111	9.17e-03
L Corona Radiata Frontal	Projection Tracts	2.13e-02	2.268	2.34e-02	4.78e-02	0.081	0.069	9.38e-03
R Corona Radiata Frontal	Projection Tracts	2.35e-02	2.497	1.25e-02	4.78e-02	0.073	0.062	9.41e-03
L Corona Radiata Parietal	Projection Tracts	9.90e-03	1.048	2.94e-01	3.07e-01	0.069	0.057	9.44e-03
R Corona Radiata Parietal	Projection Tracts	1.38e-02	1.459	1.44e-01	1.67e-01	0.062	0.051	9.47e-03
L Corticospinal Tract	Projection Tracts	1.46e-02	1.533	1.25e-01	1.47e-01	0.051	0.039	9.53e-03
R Corticospinal Tract	Projection Tracts	2.21e-02	2.321	2.03e-02	4.78e-02	0.051	0.039	9.53e-03
L Posterior Limb of Internal Capsule	Projection Tracts	1.65e-03	0.173	8.62e-01	8.62e-01	0.055	0.044	9.51e-03
R Posterior Limb of Internal Capsule	Projection Tracts	1.16e-02	1.228	2.20e-01	2.39e-01	0.068	0.057	9.44e-03
L Striato Frontal	Projection Tracts	2.09e-02	2.265	2.36e-02	4.78e-02	0.108	0.097	9.24e-03
R Striato Frontal	Projection Tracts	2.30e-02	2.458	1.40e-02	4.78e-02	0.088	0.077	9.34e-03
L Striato Occipital	Projection Tracts	2.10e-02	2.267	2.34e-02	4.78e-02	0.101	0.090	9.27e-03
R Striato Occipital	Projection Tracts	1.28e-02	1.368	1.71e-01	1.92e-01	0.082	0.071	9.37e-03
L Striato Parietal	Projection Tracts	1.06e-02	1.124	2.61e-01	2.76e-01	0.072	0.060	9.42e-03
R Striato Parietal	Projection Tracts	1.63e-02	1.722	8.52e-02	1.13e-01	0.065	0.054	9.46e-03
L Thalamo Frontal	Projection Tracts	2.06e-02	2.225	2.61e-02	4.89e-02	0.100	0.089	9.28e-03
R Thalamo Frontal	Projection Tracts	2.26e-02	2.430	1.51e-02	4.78e-02	0.098	0.087	9.29e-03
L Thalamo Occipital	Projection Tracts	2.11e-02	2.286	2.23e-02	4.78e-02	0.112	0.101	9.22e-03
R Thalamo Occipital	Projection Tracts	1.27e-02	1.370	1.71e-01	1.92e-01	0.098	0.087	9.29e-03
L Thalamo Parietal	Projection Tracts	1.70e-02	1.814	6.98e-02	9.61e-02	0.082	0.070	9.37e-03
R Thalamo Parietal	Projection Tracts	1.63e-02	1.740	8.18e-02	1.11e-01	0.088	0.077	9.34e-03
L External Capsule	Striatal Tracts	2.36e-02	2.607	9.15e-03	4.78e-02	0.143	0.133	9.05e-03
R External Capsule	Striatal Tracts	2.09e-02	2.275	2.29e-02	4.78e-02	0.116	0.105	9.20e-03
L Superficial Frontal Parietal	Superficial Tracts	1.83e-02	1.990	4.66e-02	7.08e-02	0.117	0.107	9.19e-03
R Superficial Frontal Parietal	Superficial Tracts	2.49e-02	2.722	6.50e-03	4.78e-02	0.125	0.114	9.15e-03
L Superficial Frontal	Superficial Tracts	2.20e-02	2.439	1.47e-02	4.78e-02	0.148	0.138	9.03e-03
R Superficial Frontal	Superficial Tracts	2.56e-02	2.831	4.65e-03	4.78e-02	0.142	0.131	9.06e-03
L Superficial Occipital Temporal	Superficial Tracts	2.39e-02	2.647	8.13e-03	4.78e-02	0.148	0.137	9.03e-03
R Superficial Occipital Temporal	Superficial Tracts	1.46e-02	1.636	1.02e-01	1.29e-01	0.172	0.162	8.90e-03
L Superficial Occipital	Superficial Tracts	2.50e-02	2.799	5.14e-03	4.78e-02	0.163	0.153	8.95e-03
R Superficial Occipital	Superficial Tracts	1.38e-02	1.544	1.23e-01	1.47e-01	0.168	0.158	8.92e-03
L Superficial Parietal Occipital	Superficial Tracts	2.15e-02	2.410	1.60e-02	4.78e-02	0.169	0.159	8.92e-03
R Superficial Parietal Occipital	Superficial Tracts	1.13e-02	1.268	2.05e-01	2.26e-01	0.163	0.153	8.95e-03
L Superficial Parietal Temporal	Superficial Tracts	2.12e-02	2.417	1.56e-02	4.78e-02	0.195	0.185	8.78e-03
R Superficial Parietal Temporal	Superficial Tracts	1.74e-02	2.026	4.28e-02	6.95e-02	0.226	0.217	8.60e-03
L Superficial Parietal	Superficial Tracts	1.75e-02	1.937	5.27e-02	7.70e-02	0.149	0.139	9.02e-03
R Superficial Parietal	Superficial Tracts	1.74e-02	1.943	5.20e-02	7.70e-02	0.165	0.155	8.94e-03
L Superficial Temporal	Superficial Tracts	2.01e-02	2.238	2.52e-02	4.85e-02	0.159	0.149	8.97e-03
R Superficial Temporal	Superficial Tracts	1.98e-02	2.241	2.51e-02	4.85e-02	0.185	0.176	8.83e-03

### Sheet: 58_autophagy pathway_MD_Male
autophagy pathway PD-PRS vs white matter mean diffusivity (MD) (Male)
Tract	Category	effect_size	t_value	p_value	p_FDR	r2	r2_adj	SE
L Arcuate Fasciculus	Association Tracts	-2.15e-03	-0.226	8.22e-01	9.89e-01	0.038	0.027	9.51e-03
R Arcuate Fasciculus	Association Tracts	-1.76e-03	-0.185	8.53e-01	9.89e-01	0.038	0.027	9.51e-03
L Cingulum Bundle	Association Tracts	2.65e-04	0.028	9.78e-01	9.89e-01	0.040	0.028	9.51e-03
R Cingulum Bundle	Association Tracts	2.38e-03	0.250	8.03e-01	9.89e-01	0.039	0.028	9.51e-03
L Extreme Capsule	Association Tracts	1.95e-03	0.204	8.38e-01	9.89e-01	0.033	0.022	9.54e-03
R Extreme Capsule	Association Tracts	1.99e-03	0.209	8.35e-01	9.89e-01	0.032	0.021	9.54e-03
L Inferior Longitudinal Fasciculus	Association Tracts	-4.64e-03	-0.490	6.24e-01	9.89e-01	0.044	0.033	9.48e-03
R Inferior Longitudinal Fasciculus	Association Tracts	-3.65e-03	-0.384	7.01e-01	9.89e-01	0.040	0.028	9.51e-03
L Inferior Occipito Frontal Fasciculus	Association Tracts	1.50e-03	0.158	8.75e-01	9.89e-01	0.037	0.025	9.52e-03
R Inferior Occipito Frontal Fasciculus	Association Tracts	6.78e-04	0.071	9.43e-01	9.89e-01	0.037	0.025	9.52e-03
L Middle Longitudinal Fasciculus	Association Tracts	-3.45e-03	-0.362	7.17e-01	9.89e-01	0.037	0.025	9.52e-03
R Middle Longitudinal Fasciculus	Association Tracts	-1.64e-03	-0.173	8.63e-01	9.89e-01	0.036	0.025	9.52e-03
L Superior Longitudinal Fasciculus III	Association Tracts	-1.52e-03	-0.160	8.73e-01	9.89e-01	0.040	0.029	9.50e-03
R Superior Longitudinal Fasciculus III	Association Tracts	-2.24e-03	-0.237	8.13e-01	9.89e-01	0.049	0.037	9.46e-03
L Superior Longitudinal Fasciculus II	Association Tracts	8.38e-04	0.088	9.30e-01	9.89e-01	0.043	0.032	9.49e-03
R Superior Longitudinal Fasciculus II	Association Tracts	1.08e-03	0.115	9.09e-01	9.89e-01	0.052	0.040	9.45e-03
L Superior Longitudinal Fasciculus I	Association Tracts	2.12e-03	0.225	8.22e-01	9.89e-01	0.053	0.041	9.44e-03
R Superior Longitudinal Fasciculus I	Association Tracts	2.89e-03	0.306	7.59e-01	9.89e-01	0.055	0.044	9.43e-03
L Uncinate Fasciculus	Association Tracts	3.48e-03	0.364	7.16e-01	9.89e-01	0.028	0.017	9.56e-03
R Uncinate Fasciculus	Association Tracts	4.91e-03	0.513	6.08e-01	9.89e-01	0.027	0.015	9.57e-03
Cortico Ponto Cerebellar	Cerebellar Tracts	-8.45e-03	-0.883	3.77e-01	9.89e-01	0.027	0.015	9.57e-03
L Inferior Cerebellar Peduncle	Cerebellar Tracts	-1.66e-02	-1.755	7.93e-02	9.89e-01	0.050	0.038	9.46e-03
R Inferior Cerebellar Peduncle	Cerebellar Tracts	-1.15e-02	-1.210	2.26e-01	9.89e-01	0.043	0.031	9.49e-03
L Intracerebellar Input and Purkinje Tract	Cerebellar Tracts	-1.73e-02	-1.803	7.14e-02	9.89e-01	0.022	0.010	9.59e-03
R Intracerebellar Input and Purkinje Tract	Cerebellar Tracts	-1.47e-02	-1.533	1.25e-01	9.89e-01	0.024	0.013	9.58e-03
L Intracerebellar Parallel Tract	Cerebellar Tracts	-1.05e-02	-1.098	2.72e-01	9.89e-01	0.036	0.024	9.53e-03
R Intracerebellar Parallel Tract	Cerebellar Tracts	-9.32e-03	-0.977	3.29e-01	9.89e-01	0.033	0.022	9.54e-03
Middle Cerebellar Peduncle	Cerebellar Tracts	-1.23e-02	-1.283	1.99e-01	9.89e-01	0.017	0.005	9.62e-03
Corpus Callosum 1	Commissural Tracts	6.81e-03	0.713	4.76e-01	9.89e-01	0.031	0.019	9.55e-03
Corpus Callosum 2	Commissural Tracts	7.27e-03	0.773	4.40e-01	9.89e-01	0.059	0.048	9.41e-03
Corpus Callosum 3	Commissural Tracts	8.98e-04	0.096	9.23e-01	9.89e-01	0.075	0.064	9.33e-03
Corpus Callosum 4	Commissural Tracts	-6.27e-04	-0.067	9.47e-01	9.89e-01	0.064	0.052	9.39e-03
Corpus Callosum 5	Commissural Tracts	5.16e-04	0.055	9.56e-01	9.89e-01	0.052	0.040	9.45e-03
Corpus Callosum 6	Commissural Tracts	-4.11e-03	-0.433	6.65e-01	9.89e-01	0.042	0.030	9.49e-03
Corpus Callosum 7	Commissural Tracts	-9.38e-03	-0.989	3.22e-01	9.89e-01	0.045	0.034	9.48e-03
L Corona Radiata Frontal	Projection Tracts	-3.41e-03	-0.361	7.18e-01	9.89e-01	0.053	0.042	9.44e-03
R Corona Radiata Frontal	Projection Tracts	-1.34e-03	-0.142	8.87e-01	9.89e-01	0.055	0.044	9.43e-03
L Corona Radiata Parietal	Projection Tracts	-3.29e-03	-0.348	7.28e-01	9.89e-01	0.051	0.039	9.45e-03
R Corona Radiata Parietal	Projection Tracts	-3.29e-03	-0.347	7.29e-01	9.89e-01	0.042	0.031	9.49e-03
L Corticospinal Tract	Projection Tracts	-4.95e-03	-0.524	6.00e-01	9.89e-01	0.053	0.041	9.44e-03
R Corticospinal Tract	Projection Tracts	-3.16e-03	-0.334	7.38e-01	9.89e-01	0.047	0.036	9.47e-03
L Posterior Limb of Internal Capsule	Projection Tracts	1.06e-03	0.111	9.11e-01	9.89e-01	0.042	0.031	9.49e-03
R Posterior Limb of Internal Capsule	Projection Tracts	2.37e-03	0.251	8.02e-01	9.89e-01	0.051	0.040	9.45e-03
L Striato Frontal	Projection Tracts	2.24e-03	0.237	8.12e-01	9.89e-01	0.051	0.039	9.45e-03
R Striato Frontal	Projection Tracts	4.49e-03	0.476	6.34e-01	9.89e-01	0.055	0.044	9.43e-03
L Striato Occipital	Projection Tracts	-4.17e-03	-0.440	6.60e-01	9.89e-01	0.049	0.037	9.46e-03
R Striato Occipital	Projection Tracts	-7.18e-03	-0.759	4.48e-01	9.89e-01	0.048	0.037	9.46e-03
L Striato Parietal	Projection Tracts	2.91e-04	0.031	9.76e-01	9.89e-01	0.038	0.027	9.51e-03
R Striato Parietal	Projection Tracts	3.45e-03	0.364	7.16e-01	9.89e-01	0.046	0.035	9.47e-03
L Thalamo Frontal	Projection Tracts	3.28e-04	0.035	9.72e-01	9.89e-01	0.054	0.043	9.43e-03
R Thalamo Frontal	Projection Tracts	2.81e-03	0.299	7.65e-01	9.89e-01	0.061	0.050	9.40e-03
L Thalamo Occipital	Projection Tracts	-4.69e-03	-0.496	6.20e-01	9.89e-01	0.050	0.038	9.45e-03
R Thalamo Occipital	Projection Tracts	-6.45e-03	-0.681	4.96e-01	9.89e-01	0.049	0.038	9.46e-03
L Thalamo Parietal	Projection Tracts	-2.57e-03	-0.270	7.87e-01	9.89e-01	0.039	0.028	9.51e-03
R Thalamo Parietal	Projection Tracts	-1.27e-04	-0.013	9.89e-01	9.89e-01	0.044	0.033	9.48e-03
L External Capsule	Striatal Tracts	1.31e-03	0.137	8.91e-01	9.89e-01	0.034	0.022	9.54e-03
R External Capsule	Striatal Tracts	3.03e-03	0.318	7.50e-01	9.89e-01	0.039	0.027	9.51e-03
L Superficial Frontal Parietal	Superficial Tracts	4.07e-04	0.043	9.66e-01	9.89e-01	0.058	0.047	9.41e-03
R Superficial Frontal Parietal	Superficial Tracts	5.63e-04	0.060	9.52e-01	9.89e-01	0.055	0.044	9.43e-03
L Superficial Frontal	Superficial Tracts	3.81e-03	0.405	6.85e-01	9.89e-01	0.062	0.051	9.40e-03
R Superficial Frontal	Superficial Tracts	3.76e-03	0.401	6.89e-01	9.89e-01	0.066	0.055	9.37e-03
L Superficial Occipital Temporal	Superficial Tracts	-4.71e-03	-0.496	6.20e-01	9.89e-01	0.045	0.033	9.48e-03
R Superficial Occipital Temporal	Superficial Tracts	-5.44e-03	-0.572	5.67e-01	9.89e-01	0.039	0.028	9.51e-03
L Superficial Occipital	Superficial Tracts	-2.67e-03	-0.282	7.78e-01	9.89e-01	0.042	0.031	9.49e-03
R Superficial Occipital	Superficial Tracts	-4.61e-03	-0.486	6.27e-01	9.89e-01	0.044	0.033	9.48e-03
L Superficial Parietal Occipital	Superficial Tracts	-3.93e-03	-0.413	6.79e-01	9.89e-01	0.039	0.028	9.51e-03
R Superficial Parietal Occipital	Superficial Tracts	-3.27e-03	-0.344	7.31e-01	9.89e-01	0.042	0.031	9.49e-03
L Superficial Parietal Temporal	Superficial Tracts	-3.29e-03	-0.347	7.29e-01	9.89e-01	0.042	0.031	9.49e-03
R Superficial Parietal Temporal	Superficial Tracts	-2.45e-03	-0.258	7.97e-01	9.89e-01	0.040	0.029	9.50e-03
L Superficial Parietal	Superficial Tracts	-7.03e-04	-0.074	9.41e-01	9.89e-01	0.048	0.036	9.47e-03
R Superficial Parietal	Superficial Tracts	6.47e-04	0.068	9.45e-01	9.89e-01	0.052	0.040	9.45e-03
L Superficial Temporal	Superficial Tracts	-4.92e-03	-0.517	6.05e-01	9.89e-01	0.038	0.026	9.52e-03
R Superficial Temporal	Superficial Tracts	-3.15e-03	-0.331	7.41e-01	9.89e-01	0.033	0.022	9.54e-03

### Sheet: 59_autophagy pathway_SV_Male
autophagy pathway PD-PRS vs subcortical volume (Male)
Region	effect_size	t_value	p_value	p_FDR	r2	r2_adj	SE
L Accumbens	1.64e-02	1.979	4.79e-02	5.16e-02	0.224	0.215	8.28e-03
R Accumbens	2.50e-02	2.915	3.56e-03	5.54e-03	0.167	0.158	8.57e-03
L Amygdala	1.86e-02	2.154	3.12e-02	3.64e-02	0.152	0.143	8.65e-03
R Amygdala	8.54e-03	0.967	3.33e-01	3.33e-01	0.117	0.107	8.83e-03
L Caudate	2.95e-02	3.178	1.49e-03	4.17e-03	0.020	0.009	9.30e-03
R Caudate	3.07e-02	3.296	9.83e-04	3.44e-03	0.020	0.009	9.30e-03
L Hippocampus	2.94e-02	3.429	6.08e-04	2.84e-03	0.169	0.160	8.56e-03
R Hippocampus	2.45e-02	2.861	4.23e-03	5.93e-03	0.170	0.161	8.56e-03
L Pallidum	2.58e-02	2.809	4.97e-03	6.33e-03	0.043	0.032	9.19e-03
R Pallidum	2.76e-02	3.005	2.66e-03	4.66e-03	0.041	0.030	9.20e-03
L Putamen	2.72e-02	3.036	2.40e-03	4.66e-03	0.087	0.077	8.98e-03
R Putamen	2.75e-02	3.075	2.11e-03	4.66e-03	0.095	0.085	8.93e-03
L Thalamus	3.03e-02	3.621	2.94e-04	2.06e-03	0.207	0.198	8.36e-03
R Thalamus	4.11e-02	4.834	1.35e-06	1.89e-05	0.179	0.170	8.51e-03

### Sheet: 60_autophagy pathway_SWI_Male
autophagy pathway PD-PRS vs SWI (Male)
Region	effect_size	t_value	p_value	p_FDR	r2	r2_adj	SE
L Accumbens	1.63e-02	1.919	5.50e-02	2.93e-01	0.012	0.003	8.48e-03
R Accumbens	1.01e-02	1.193	2.33e-01	5.91e-01	0.020	0.011	8.45e-03
L Amygdala	-7.29e-03	-0.869	3.85e-01	7.09e-01	0.034	0.025	8.39e-03
R Amygdala	-7.10e-03	-0.843	3.99e-01	7.09e-01	0.028	0.019	8.42e-03
L Caudate	-9.37e-03	-1.130	2.58e-01	5.91e-01	0.057	0.049	8.29e-03
R Caudate	-1.13e-02	-1.367	1.72e-01	5.50e-01	0.064	0.056	8.26e-03
L Hippocampus	-1.22e-02	-1.477	1.40e-01	5.50e-01	0.063	0.054	8.26e-03
R Hippocampus	-1.76e-03	-0.213	8.31e-01	8.87e-01	0.064	0.056	8.26e-03
L Pallidum	-3.73e-03	-0.441	6.59e-01	8.36e-01	0.016	0.007	8.47e-03
R Pallidum	-4.43e-03	-0.525	6.00e-01	8.36e-01	0.023	0.014	8.44e-03
L Putamen	-1.94e-02	-2.478	1.32e-02	1.96e-01	0.158	0.151	7.83e-03
R Putamen	-1.78e-02	-2.249	2.45e-02	1.96e-01	0.142	0.135	7.90e-03
L SubstantiaNigra	-3.50e-03	-0.413	6.79e-01	8.36e-01	0.018	0.009	8.46e-03
R SubstantiaNigra	-6.20e-03	-0.732	4.64e-01	7.43e-01	0.014	0.005	8.48e-03
L Thalamus	-1.81e-04	-0.021	9.83e-01	9.83e-01	0.020	0.011	8.45e-03
R Thalamus	-2.47e-03	-0.292	7.71e-01	8.81e-01	0.014	0.005	8.48e-03

### Sheet: 61_lysosomal pathway_SA_Male
lysosomal pathway PD-PRS vs cortical surface area (Male)
Region	effect_size	t_value	p_value	p_FDR	r2	r2_adj	SE
L Superior frontal	-3.98e-03	-0.426	6.70e-01	9.35e-01	0.034	0.023	9.36e-03
R Superior frontal	9.06e-03	0.968	3.33e-01	9.35e-01	0.032	0.022	9.36e-03
L Rostral middle frontal	4.67e-03	0.500	6.17e-01	9.35e-01	0.036	0.026	9.34e-03
R Rostral middle frontal	1.11e-02	1.190	2.34e-01	9.35e-01	0.038	0.027	9.34e-03
L Caudal middle frontal	-5.18e-03	-0.551	5.82e-01	9.35e-01	0.022	0.011	9.42e-03
R Caudal middle frontal	5.53e-03	0.586	5.58e-01	9.35e-01	0.017	0.006	9.44e-03
L Pars opercularis	-2.08e-03	-0.221	8.25e-01	9.35e-01	0.022	0.012	9.41e-03
R Pars opercularis	1.17e-02	1.241	2.15e-01	9.35e-01	0.024	0.013	9.40e-03
L Pars triangularis	8.39e-03	0.895	3.71e-01	9.35e-01	0.029	0.019	9.38e-03
R Pars triangularis	4.93e-03	0.525	5.99e-01	9.35e-01	0.029	0.018	9.38e-03
L Pars orbitalis	1.40e-02	1.495	1.35e-01	9.35e-01	0.032	0.022	9.36e-03
R Pars orbitalis	6.74e-03	0.723	4.70e-01	9.35e-01	0.040	0.030	9.32e-03
L Lateral orbitofrontal	-5.67e-03	-0.613	5.40e-01	9.35e-01	0.057	0.046	9.24e-03
R Lateral orbitofrontal	-3.10e-03	-0.336	7.37e-01	9.35e-01	0.059	0.048	9.24e-03
L Medial orbitofrontal	-2.22e-03	-0.238	8.12e-01	9.35e-01	0.041	0.031	9.32e-03
R Medial orbitofrontal	-1.29e-02	-1.384	1.66e-01	9.35e-01	0.042	0.031	9.32e-03
L Precentral	-3.26e-03	-0.345	7.30e-01	9.35e-01	0.015	0.004	9.45e-03
R Precentral	-1.05e-02	-1.112	2.66e-01	9.35e-01	0.016	0.005	9.44e-03
L Paracentral	-4.20e-03	-0.445	6.56e-01	9.35e-01	0.017	0.006	9.44e-03
R Paracentral	-7.69e-04	-0.081	9.35e-01	9.35e-01	0.014	0.003	9.45e-03
L Superior parietal	9.85e-04	0.105	9.17e-01	9.35e-01	0.021	0.010	9.42e-03
R Superior parietal	-7.13e-03	-0.758	4.48e-01	9.35e-01	0.023	0.012	9.41e-03
L Inferior parietal	6.77e-03	0.720	4.71e-01	9.35e-01	0.026	0.015	9.39e-03
R Inferior parietal	7.37e-03	0.785	4.32e-01	9.35e-01	0.028	0.017	9.38e-03
L Supramarginal	-1.79e-03	-0.191	8.49e-01	9.35e-01	0.025	0.014	9.40e-03
R Supramarginal	2.18e-03	0.231	8.17e-01	9.35e-01	0.021	0.010	9.42e-03
L Postcentral	-3.46e-03	-0.367	7.14e-01	9.35e-01	0.021	0.010	9.42e-03
R Postcentral	1.47e-03	0.156	8.76e-01	9.35e-01	0.020	0.009	9.42e-03
L Precuneus	-5.44e-03	-0.580	5.62e-01	9.35e-01	0.027	0.016	9.39e-03
R Precuneus	-5.33e-03	-0.568	5.70e-01	9.35e-01	0.027	0.016	9.39e-03
L Superior temporal	-1.25e-02	-1.329	1.84e-01	9.35e-01	0.030	0.019	9.37e-03
R Superior temporal	-3.58e-03	-0.382	7.03e-01	9.35e-01	0.029	0.019	9.38e-03
L Middle temporal	2.83e-03	0.306	7.60e-01	9.35e-01	0.052	0.041	9.27e-03
R Middle temporal	8.06e-04	0.087	9.31e-01	9.35e-01	0.052	0.041	9.27e-03
L Inferior temporal	4.57e-03	0.491	6.23e-01	9.35e-01	0.046	0.036	9.30e-03
R Inferior temporal	-9.57e-03	-1.030	3.03e-01	9.35e-01	0.049	0.038	9.28e-03
L Fusiform	5.72e-03	0.616	5.38e-01	9.35e-01	0.048	0.037	9.29e-03
R Fusiform	-8.92e-03	-0.961	3.37e-01	9.35e-01	0.049	0.038	9.28e-03
L Transverse temporal	-9.09e-03	-0.966	3.34e-01	9.35e-01	0.022	0.011	9.41e-03
R Transverse temporal	1.10e-03	0.117	9.07e-01	9.35e-01	0.024	0.013	9.40e-03
L Entorhinal	5.03e-03	0.532	5.94e-01	9.35e-01	0.014	0.003	9.45e-03
R Entorhinal	-6.98e-03	-0.738	4.60e-01	9.35e-01	0.014	0.003	9.45e-03
L Parahippocampal	1.32e-02	1.415	1.57e-01	9.35e-01	0.032	0.022	9.36e-03
R Parahippocampal	7.47e-03	0.793	4.28e-01	9.35e-01	0.020	0.010	9.42e-03
L Lateral occipital	9.67e-03	1.037	3.00e-01	9.35e-01	0.040	0.029	9.33e-03
R Lateral occipital	-1.85e-03	-0.198	8.43e-01	9.35e-01	0.038	0.028	9.33e-03
L Lingual	2.23e-02	2.382	1.73e-02	9.35e-01	0.033	0.023	9.36e-03
R Lingual	1.66e-02	1.771	7.66e-02	9.35e-01	0.029	0.019	9.38e-03
L Cuneus	-5.91e-03	-0.631	5.28e-01	9.35e-01	0.030	0.020	9.37e-03
R Cuneus	-2.15e-03	-0.230	8.18e-01	9.35e-01	0.035	0.024	9.35e-03
L Pericalcarine	7.23e-03	0.768	4.43e-01	9.35e-01	0.020	0.009	9.42e-03
R Pericalcarine	2.08e-03	0.221	8.25e-01	9.35e-01	0.021	0.010	9.42e-03
L Rostral anterior cingulate	3.32e-03	0.354	7.24e-01	9.35e-01	0.026	0.016	9.39e-03
R Rostral anterior cingulate	4.97e-03	0.531	5.96e-01	9.35e-01	0.031	0.021	9.37e-03
L Caudal anterior cingulate	-1.07e-02	-1.132	2.58e-01	9.35e-01	0.018	0.007	9.43e-03
R Caudal anterior cingulate	-1.71e-03	-0.181	8.57e-01	9.35e-01	0.016	0.005	9.44e-03
L Posterior cingulate	-1.21e-02	-1.282	2.00e-01	9.35e-01	0.023	0.012	9.41e-03
R Posterior cingulate	-3.06e-03	-0.326	7.44e-01	9.35e-01	0.027	0.017	9.39e-03
L Isthmus cingulate	-1.40e-03	-0.148	8.83e-01	9.35e-01	0.012	0.001	9.46e-03
R Isthmus cingulate	-6.74e-03	-0.713	4.76e-01	9.35e-01	0.014	0.003	9.45e-03
L Insula	-7.73e-03	-0.819	4.13e-01	9.35e-01	0.016	0.005	9.44e-03
R Insula	-8.74e-03	-0.928	3.53e-01	9.35e-01	0.021	0.010	9.42e-03

### Sheet: 62_lysosomal pathway_CT_Male
lysosomal pathway PD-PRS vs cortical thickness (Male)
Region	effect_size	t_value	p_value	p_FDR	r2	r2_adj	SE
L Superior frontal	2.12e-03	0.243	8.08e-01	9.76e-01	0.160	0.151	8.72e-03
R Superior frontal	3.11e-03	0.355	7.23e-01	9.65e-01	0.155	0.146	8.75e-03
L Rostral middle frontal	1.09e-02	1.235	2.17e-01	9.24e-01	0.138	0.129	8.83e-03
R Rostral middle frontal	7.30e-03	0.802	4.22e-01	9.39e-01	0.087	0.077	9.09e-03
L Caudal middle frontal	2.51e-04	0.028	9.78e-01	9.99e-01	0.106	0.096	9.00e-03
R Caudal middle frontal	-1.08e-02	-1.199	2.30e-01	9.24e-01	0.098	0.088	9.04e-03
L Pars opercularis	1.75e-02	1.941	5.22e-02	9.24e-01	0.102	0.092	9.02e-03
R Pars opercularis	4.00e-03	0.442	6.58e-01	9.65e-01	0.096	0.086	9.05e-03
L Pars triangularis	-1.42e-03	-0.158	8.74e-01	9.76e-01	0.116	0.106	8.95e-03
R Pars triangularis	-7.24e-03	-0.799	4.24e-01	9.39e-01	0.093	0.083	9.06e-03
L Pars orbitalis	7.94e-03	0.858	3.91e-01	9.39e-01	0.052	0.042	9.26e-03
R Pars orbitalis	3.02e-03	0.326	7.44e-01	9.65e-01	0.056	0.045	9.25e-03
L Lateral orbitofrontal	2.30e-02	2.465	1.37e-02	7.91e-01	0.036	0.025	9.34e-03
R Lateral orbitofrontal	8.43e-03	0.893	3.72e-01	9.39e-01	0.016	0.005	9.44e-03
L Medial orbitofrontal	8.91e-03	0.956	3.39e-01	9.39e-01	0.042	0.031	9.32e-03
R Medial orbitofrontal	1.55e-02	1.641	1.01e-01	9.24e-01	0.016	0.005	9.44e-03
L Precentral	8.12e-03	0.919	3.58e-01	9.39e-01	0.136	0.127	8.84e-03
R Precentral	-5.03e-03	-0.561	5.75e-01	9.65e-01	0.113	0.103	8.96e-03
L Paracentral	-5.13e-03	-0.561	5.75e-01	9.65e-01	0.078	0.067	9.14e-03
R Paracentral	-1.95e-03	-0.214	8.30e-01	9.76e-01	0.086	0.076	9.10e-03
L Superior parietal	-1.46e-02	-1.575	1.15e-01	9.24e-01	0.053	0.042	9.26e-03
R Superior parietal	-1.08e-02	-1.179	2.39e-01	9.24e-01	0.073	0.063	9.16e-03
L Inferior parietal	-1.14e-02	-1.261	2.07e-01	9.24e-01	0.096	0.086	9.05e-03
R Inferior parietal	-5.28e-03	-0.602	5.47e-01	9.65e-01	0.150	0.141	8.77e-03
L Supramarginal	-8.01e-03	-0.902	3.67e-01	9.39e-01	0.130	0.120	8.88e-03
R Supramarginal	-5.13e-03	-0.576	5.65e-01	9.65e-01	0.121	0.111	8.92e-03
L Postcentral	-5.74e-03	-0.637	5.24e-01	9.65e-01	0.103	0.093	9.01e-03
R Postcentral	1.22e-03	0.134	8.93e-01	9.76e-01	0.088	0.078	9.09e-03
L Precuneus	-3.48e-04	-0.038	9.70e-01	9.99e-01	0.084	0.073	9.11e-03
R Precuneus	-1.27e-03	-0.141	8.88e-01	9.76e-01	0.102	0.093	9.02e-03
L Superior temporal	2.13e-03	0.246	8.05e-01	9.76e-01	0.176	0.167	8.64e-03
R Superior temporal	1.03e-02	1.191	2.33e-01	9.24e-01	0.169	0.160	8.68e-03
L Middle temporal	-5.94e-03	-0.670	5.03e-01	9.65e-01	0.131	0.121	8.87e-03
R Middle temporal	1.69e-02	1.880	6.01e-02	9.24e-01	0.103	0.093	9.01e-03
L Inferior temporal	-5.88e-03	-0.642	5.21e-01	9.65e-01	0.075	0.065	9.15e-03
R Inferior temporal	6.48e-03	0.706	4.80e-01	9.65e-01	0.070	0.060	9.18e-03
L Fusiform	-2.96e-03	-0.326	7.45e-01	9.65e-01	0.090	0.080	9.08e-03
R Fusiform	1.29e-04	0.014	9.89e-01	9.99e-01	0.072	0.061	9.17e-03
L Transverse temporal	3.24e-03	0.346	7.30e-01	9.65e-01	0.030	0.019	9.37e-03
R Transverse temporal	-7.86e-03	-0.838	4.02e-01	9.39e-01	0.028	0.017	9.38e-03
L Entorhinal	-2.79e-03	-0.302	7.63e-01	9.65e-01	0.059	0.048	9.23e-03
R Entorhinal	-1.30e-02	-1.388	1.65e-01	9.24e-01	0.033	0.022	9.36e-03
L Parahippocampal	4.25e-03	0.453	6.51e-01	9.65e-01	0.028	0.017	9.38e-03
R Parahippocampal	1.12e-02	1.198	2.31e-01	9.24e-01	0.035	0.025	9.35e-03
L Lateral occipital	-8.54e-03	-0.932	3.51e-01	9.39e-01	0.072	0.062	9.17e-03
R Lateral occipital	-2.29e-04	-0.025	9.80e-01	9.99e-01	0.084	0.074	9.11e-03
L Lingual	4.93e-03	0.531	5.95e-01	9.65e-01	0.049	0.039	9.28e-03
R Lingual	8.21e-03	0.878	3.80e-01	9.39e-01	0.035	0.024	9.35e-03
L Cuneus	8.99e-03	0.957	3.38e-01	9.39e-01	0.027	0.016	9.39e-03
R Cuneus	1.75e-03	0.186	8.52e-01	9.76e-01	0.028	0.017	9.38e-03
L Pericalcarine	-3.60e-03	-0.384	7.01e-01	9.65e-01	0.028	0.018	9.38e-03
R Pericalcarine	-8.75e-03	-0.927	3.54e-01	9.39e-01	0.016	0.005	9.44e-03
L Rostral anterior cingulate	1.21e-02	1.286	1.99e-01	9.24e-01	0.020	0.009	9.42e-03
R Rostral anterior cingulate	3.01e-03	0.320	7.49e-01	9.65e-01	0.026	0.015	9.39e-03
L Caudal anterior cingulate	2.07e-02	2.234	2.55e-02	7.91e-01	0.047	0.037	9.29e-03
R Caudal anterior cingulate	-3.50e-03	-0.371	7.10e-01	9.65e-01	0.021	0.010	9.42e-03
L Posterior cingulate	1.20e-03	0.129	8.97e-01	9.76e-01	0.044	0.033	9.30e-03
R Posterior cingulate	4.98e-03	0.536	5.92e-01	9.65e-01	0.044	0.034	9.30e-03
L Isthmus cingulate	1.14e-02	1.230	2.19e-01	9.24e-01	0.045	0.035	9.30e-03
R Isthmus cingulate	-9.87e-06	-0.001	9.99e-01	9.99e-01	0.054	0.043	9.26e-03
L Insula	1.58e-02	1.704	8.83e-02	9.24e-01	0.052	0.042	9.26e-03
R Insula	3.70e-03	0.405	6.86e-01	9.65e-01	0.075	0.065	9.15e-03

### Sheet: 63_lysosomal pathway_FA_Male
lysosomal pathway PD-PRS vs white matter fractional anisotropy (FA) (Male)
Tract	Category	effect_size	t_value	p_value	p_FDR	r2	r2_adj	SE
L Arcuate Fasciculus	Association Tracts	1.50e-02	1.611	1.07e-01	3.11e-01	0.128	0.117	9.31e-03
R Arcuate Fasciculus	Association Tracts	1.32e-02	1.420	1.56e-01	3.15e-01	0.135	0.124	9.27e-03
L Cingulum Bundle	Association Tracts	1.60e-02	1.750	8.01e-02	3.11e-01	0.160	0.150	9.13e-03
R Cingulum Bundle	Association Tracts	1.43e-02	1.569	1.17e-01	3.11e-01	0.165	0.155	9.11e-03
L Extreme Capsule	Association Tracts	1.49e-02	1.641	1.01e-01	3.11e-01	0.165	0.155	9.11e-03
R Extreme Capsule	Association Tracts	1.39e-02	1.490	1.36e-01	3.11e-01	0.130	0.120	9.30e-03
L Inferior Longitudinal Fasciculus	Association Tracts	1.02e-02	1.102	2.70e-01	4.06e-01	0.144	0.133	9.22e-03
R Inferior Longitudinal Fasciculus	Association Tracts	7.15e-03	0.782	4.34e-01	5.98e-01	0.159	0.149	9.14e-03
L Inferior Occipito Frontal Fasciculus	Association Tracts	1.09e-02	1.177	2.39e-01	3.79e-01	0.136	0.125	9.27e-03
R Inferior Occipito Frontal Fasciculus	Association Tracts	1.24e-02	1.317	1.88e-01	3.43e-01	0.111	0.100	9.40e-03
L Middle Longitudinal Fasciculus	Association Tracts	4.87e-03	0.540	5.89e-01	6.79e-01	0.183	0.173	9.01e-03
R Middle Longitudinal Fasciculus	Association Tracts	6.51e-03	0.728	4.67e-01	6.19e-01	0.196	0.186	8.94e-03
L Superior Longitudinal Fasciculus III	Association Tracts	2.00e-02	2.103	3.55e-02	3.11e-01	0.091	0.080	9.51e-03
R Superior Longitudinal Fasciculus III	Association Tracts	2.26e-02	2.392	1.68e-02	3.11e-01	0.103	0.092	9.44e-03
L Superior Longitudinal Fasciculus II	Association Tracts	1.33e-02	1.423	1.55e-01	3.15e-01	0.127	0.116	9.32e-03
R Superior Longitudinal Fasciculus II	Association Tracts	1.71e-02	1.859	6.31e-02	3.11e-01	0.145	0.135	9.22e-03
L Superior Longitudinal Fasciculus I	Association Tracts	1.24e-02	1.375	1.69e-01	3.17e-01	0.181	0.171	9.02e-03
R Superior Longitudinal Fasciculus I	Association Tracts	1.25e-02	1.378	1.68e-01	3.17e-01	0.173	0.163	9.07e-03
L Uncinate Fasciculus	Association Tracts	1.43e-02	1.519	1.29e-01	3.11e-01	0.105	0.094	9.43e-03
R Uncinate Fasciculus	Association Tracts	1.55e-02	1.610	1.07e-01	3.11e-01	0.070	0.059	9.61e-03
Cortico Ponto Cerebellar	Cerebellar Tracts	1.78e-02	1.859	6.30e-02	3.11e-01	0.079	0.067	9.57e-03
L Inferior Cerebellar Peduncle	Cerebellar Tracts	1.56e-02	1.814	6.96e-02	3.11e-01	0.258	0.249	8.58e-03
R Inferior Cerebellar Peduncle	Cerebellar Tracts	1.15e-02	1.280	2.00e-01	3.57e-01	0.186	0.176	8.99e-03
L Intracerebellar Input and Purkinje Tract	Cerebellar Tracts	1.31e-02	1.523	1.28e-01	3.11e-01	0.258	0.249	8.58e-03
R Intracerebellar Input and Purkinje Tract	Cerebellar Tracts	1.38e-02	1.575	1.15e-01	3.11e-01	0.231	0.222	8.74e-03
L Intracerebellar Parallel Tract	Cerebellar Tracts	-2.79e-03	-0.315	7.53e-01	8.20e-01	0.210	0.200	8.86e-03
R Intracerebellar Parallel Tract	Cerebellar Tracts	5.80e-03	0.675	5.00e-01	6.40e-01	0.255	0.246	8.60e-03
Middle Cerebellar Peduncle	Cerebellar Tracts	1.43e-02	1.611	1.07e-01	3.11e-01	0.203	0.194	8.90e-03
Corpus Callosum 1	Commissural Tracts	1.41e-02	1.472	1.41e-01	3.12e-01	0.077	0.065	9.58e-03
Corpus Callosum 2	Commissural Tracts	1.49e-02	1.609	1.08e-01	3.11e-01	0.141	0.131	9.24e-03
Corpus Callosum 3	Commissural Tracts	1.61e-02	1.761	7.83e-02	3.11e-01	0.155	0.145	9.16e-03
Corpus Callosum 4	Commissural Tracts	2.08e-02	2.207	2.73e-02	3.11e-01	0.103	0.092	9.44e-03
Corpus Callosum 5	Commissural Tracts	1.93e-02	2.012	4.43e-02	3.11e-01	0.076	0.065	9.58e-03
Corpus Callosum 6	Commissural Tracts	1.08e-02	1.161	2.46e-01	3.82e-01	0.124	0.114	9.33e-03
Corpus Callosum 7	Commissural Tracts	5.65e-03	0.604	5.46e-01	6.79e-01	0.121	0.110	9.35e-03
L Corona Radiata Frontal	Projection Tracts	1.60e-02	1.669	9.51e-02	3.11e-01	0.080	0.069	9.56e-03
R Corona Radiata Frontal	Projection Tracts	1.49e-02	1.552	1.21e-01	3.11e-01	0.073	0.062	9.60e-03
L Corona Radiata Parietal	Projection Tracts	7.70e-03	0.801	4.23e-01	5.94e-01	0.069	0.057	9.62e-03
R Corona Radiata Parietal	Projection Tracts	1.06e-02	1.097	2.73e-01	4.06e-01	0.062	0.051	9.65e-03
L Corticospinal Tract	Projection Tracts	1.85e-02	1.909	5.63e-02	3.11e-01	0.051	0.039	9.71e-03
R Corticospinal Tract	Projection Tracts	1.55e-02	1.600	1.10e-01	3.11e-01	0.051	0.039	9.71e-03
L Posterior Limb of Internal Capsule	Projection Tracts	4.42e-03	0.456	6.49e-01	7.28e-01	0.055	0.044	9.69e-03
R Posterior Limb of Internal Capsule	Projection Tracts	9.35e-03	0.972	3.31e-01	4.83e-01	0.068	0.057	9.62e-03
L Striato Frontal	Projection Tracts	1.68e-02	1.781	7.50e-02	3.11e-01	0.108	0.097	9.42e-03
R Striato Frontal	Projection Tracts	1.78e-02	1.869	6.16e-02	3.11e-01	0.088	0.077	9.52e-03
L Striato Occipital	Projection Tracts	7.00e-03	0.741	4.59e-01	6.19e-01	0.101	0.090	9.45e-03
R Striato Occipital	Projection Tracts	5.71e-03	0.598	5.50e-01	6.79e-01	0.082	0.071	9.55e-03
L Striato Parietal	Projection Tracts	1.34e-02	1.397	1.62e-01	3.17e-01	0.072	0.061	9.60e-03
R Striato Parietal	Projection Tracts	1.37e-02	1.426	1.54e-01	3.15e-01	0.065	0.054	9.64e-03
L Thalamo Frontal	Projection Tracts	1.79e-02	1.894	5.83e-02	3.11e-01	0.100	0.089	9.46e-03
R Thalamo Frontal	Projection Tracts	1.73e-02	1.832	6.70e-02	3.11e-01	0.098	0.087	9.47e-03
L Thalamo Occipital	Projection Tracts	3.94e-03	0.419	6.75e-01	7.47e-01	0.111	0.100	9.40e-03
R Thalamo Occipital	Projection Tracts	1.99e-03	0.210	8.33e-01	8.69e-01	0.098	0.087	9.47e-03
L Thalamo Parietal	Projection Tracts	1.49e-02	1.556	1.20e-01	3.11e-01	0.082	0.070	9.55e-03
R Thalamo Parietal	Projection Tracts	1.12e-02	1.179	2.38e-01	3.79e-01	0.088	0.077	9.52e-03
L External Capsule	Striatal Tracts	1.38e-02	1.494	1.35e-01	3.11e-01	0.143	0.132	9.23e-03
R External Capsule	Striatal Tracts	1.50e-02	1.599	1.10e-01	3.11e-01	0.116	0.105	9.37e-03
L Superficial Frontal Parietal	Superficial Tracts	1.11e-02	1.181	2.38e-01	3.79e-01	0.117	0.107	9.37e-03
R Superficial Frontal Parietal	Superficial Tracts	1.11e-02	1.192	2.33e-01	3.79e-01	0.124	0.114	9.33e-03
L Superficial Frontal	Superficial Tracts	1.45e-02	1.571	1.16e-01	3.11e-01	0.148	0.138	9.20e-03
R Superficial Frontal	Superficial Tracts	1.87e-02	2.027	4.26e-02	3.11e-01	0.142	0.131	9.24e-03
L Superficial Occipital Temporal	Superficial Tracts	5.02e-03	0.545	5.86e-01	6.79e-01	0.147	0.137	9.21e-03
R Superficial Occipital Temporal	Superficial Tracts	2.44e-03	0.268	7.88e-01	8.46e-01	0.172	0.162	9.07e-03
L Superficial Occipital	Superficial Tracts	-2.18e-03	-0.239	8.11e-01	8.58e-01	0.162	0.152	9.12e-03
R Superficial Occipital	Superficial Tracts	1.70e-03	0.186	8.52e-01	8.76e-01	0.168	0.158	9.09e-03
L Superficial Parietal Occipital	Superficial Tracts	-8.18e-04	-0.090	9.28e-01	9.41e-01	0.168	0.158	9.09e-03
R Superficial Parietal Occipital	Superficial Tracts	7.37e-06	0.001	9.99e-01	9.99e-01	0.163	0.153	9.12e-03
L Superficial Parietal Temporal	Superficial Tracts	4.75e-03	0.531	5.95e-01	6.79e-01	0.194	0.185	8.95e-03
R Superficial Parietal Temporal	Superficial Tracts	4.89e-03	0.557	5.78e-01	6.79e-01	0.226	0.216	8.77e-03
L Superficial Parietal	Superficial Tracts	5.26e-03	0.572	5.67e-01	6.79e-01	0.149	0.138	9.20e-03
R Superficial Parietal	Superficial Tracts	6.36e-03	0.697	4.86e-01	6.33e-01	0.165	0.154	9.11e-03
L Superficial Temporal	Superficial Tracts	1.12e-02	1.226	2.20e-01	3.79e-01	0.159	0.149	9.14e-03
R Superficial Temporal	Superficial Tracts	8.22e-03	0.913	3.61e-01	5.17e-01	0.185	0.175	9.00e-03

### Sheet: 64_lysosomal pathway_MD_Male
lysosomal pathway PD-PRS vs white matter mean diffusivity (MD) (Male)
Tract	Category	effect_size	t_value	p_value	p_FDR	r2	r2_adj	SE
L Arcuate Fasciculus	Association Tracts	-1.73e-03	-0.179	8.58e-01	9.94e-01	0.038	0.027	9.66e-03
R Arcuate Fasciculus	Association Tracts	3.44e-03	0.356	7.22e-01	9.94e-01	0.038	0.027	9.66e-03
L Cingulum Bundle	Association Tracts	-4.66e-03	-0.483	6.29e-01	9.94e-01	0.040	0.028	9.66e-03
R Cingulum Bundle	Association Tracts	-2.38e-04	-0.025	9.80e-01	9.94e-01	0.039	0.028	9.66e-03
L Extreme Capsule	Association Tracts	-1.71e-03	-0.177	8.60e-01	9.94e-01	0.033	0.022	9.69e-03
R Extreme Capsule	Association Tracts	2.29e-03	0.236	8.13e-01	9.94e-01	0.032	0.021	9.69e-03
L Inferior Longitudinal Fasciculus	Association Tracts	3.00e-04	0.031	9.75e-01	9.94e-01	0.044	0.033	9.63e-03
R Inferior Longitudinal Fasciculus	Association Tracts	5.05e-03	0.523	6.01e-01	9.94e-01	0.040	0.028	9.66e-03
L Inferior Occipito Frontal Fasciculus	Association Tracts	4.23e-04	0.044	9.65e-01	9.94e-01	0.037	0.025	9.67e-03
R Inferior Occipito Frontal Fasciculus	Association Tracts	2.57e-03	0.266	7.90e-01	9.94e-01	0.037	0.025	9.67e-03
L Middle Longitudinal Fasciculus	Association Tracts	-2.72e-04	-0.028	9.78e-01	9.94e-01	0.037	0.025	9.67e-03
R Middle Longitudinal Fasciculus	Association Tracts	4.84e-03	0.501	6.17e-01	9.94e-01	0.036	0.025	9.67e-03
L Superior Longitudinal Fasciculus III	Association Tracts	-3.60e-03	-0.373	7.09e-01	9.94e-01	0.040	0.029	9.65e-03
R Superior Longitudinal Fasciculus III	Association Tracts	2.03e-03	0.212	8.32e-01	9.94e-01	0.049	0.037	9.61e-03
L Superior Longitudinal Fasciculus II	Association Tracts	5.49e-04	0.057	9.55e-01	9.94e-01	0.043	0.032	9.64e-03
R Superior Longitudinal Fasciculus II	Association Tracts	3.55e-03	0.370	7.11e-01	9.94e-01	0.052	0.040	9.59e-03
L Superior Longitudinal Fasciculus I	Association Tracts	1.55e-03	0.161	8.72e-01	9.94e-01	0.053	0.041	9.59e-03
R Superior Longitudinal Fasciculus I	Association Tracts	5.77e-03	0.603	5.46e-01	9.94e-01	0.055	0.044	9.57e-03
L Uncinate Fasciculus	Association Tracts	-1.78e-03	-0.184	8.54e-01	9.94e-01	0.028	0.017	9.71e-03
R Uncinate Fasciculus	Association Tracts	7.18e-05	0.007	9.94e-01	9.94e-01	0.027	0.015	9.72e-03
Cortico Ponto Cerebellar	Cerebellar Tracts	4.38e-03	0.451	6.52e-01	9.94e-01	0.027	0.015	9.72e-03
L Inferior Cerebellar Peduncle	Cerebellar Tracts	-7.55e-03	-0.786	4.32e-01	9.94e-01	0.049	0.038	9.61e-03
R Inferior Cerebellar Peduncle	Cerebellar Tracts	-2.36e-03	-0.245	8.07e-01	9.94e-01	0.043	0.031	9.64e-03
L Intracerebellar Input and Purkinje Tract	Cerebellar Tracts	-2.73e-03	-0.280	7.80e-01	9.94e-01	0.022	0.010	9.74e-03
R Intracerebellar Input and Purkinje Tract	Cerebellar Tracts	1.17e-04	0.012	9.90e-01	9.94e-01	0.024	0.013	9.73e-03
L Intracerebellar Parallel Tract	Cerebellar Tracts	-4.50e-03	-0.465	6.42e-01	9.94e-01	0.035	0.024	9.68e-03
R Intracerebellar Parallel Tract	Cerebellar Tracts	-3.16e-03	-0.326	7.45e-01	9.94e-01	0.033	0.022	9.69e-03
Middle Cerebellar Peduncle	Cerebellar Tracts	3.41e-04	0.035	9.72e-01	9.94e-01	0.017	0.005	9.77e-03
Corpus Callosum 1	Commissural Tracts	-9.06e-04	-0.093	9.26e-01	9.94e-01	0.031	0.019	9.70e-03
Corpus Callosum 2	Commissural Tracts	3.87e-04	0.040	9.68e-01	9.94e-01	0.059	0.048	9.56e-03
Corpus Callosum 3	Commissural Tracts	-1.61e-03	-0.170	8.65e-01	9.94e-01	0.075	0.064	9.48e-03
Corpus Callosum 4	Commissural Tracts	-1.79e-03	-0.188	8.51e-01	9.94e-01	0.064	0.052	9.53e-03
Corpus Callosum 5	Commissural Tracts	1.45e-03	0.151	8.80e-01	9.94e-01	0.052	0.040	9.59e-03
Corpus Callosum 6	Commissural Tracts	1.36e-03	0.141	8.88e-01	9.94e-01	0.042	0.030	9.64e-03
Corpus Callosum 7	Commissural Tracts	2.15e-03	0.223	8.23e-01	9.94e-01	0.045	0.034	9.63e-03
L Corona Radiata Frontal	Projection Tracts	-1.35e-03	-0.140	8.88e-01	9.94e-01	0.053	0.042	9.59e-03
R Corona Radiata Frontal	Projection Tracts	3.04e-03	0.318	7.51e-01	9.94e-01	0.055	0.044	9.58e-03
L Corona Radiata Parietal	Projection Tracts	-7.89e-04	-0.082	9.34e-01	9.94e-01	0.051	0.039	9.60e-03
R Corona Radiata Parietal	Projection Tracts	1.79e-03	0.186	8.53e-01	9.94e-01	0.042	0.031	9.64e-03
L Corticospinal Tract	Projection Tracts	-2.15e-03	-0.224	8.23e-01	9.94e-01	0.053	0.041	9.59e-03
R Corticospinal Tract	Projection Tracts	4.36e-03	0.453	6.50e-01	9.94e-01	0.047	0.036	9.62e-03
L Posterior Limb of Internal Capsule	Projection Tracts	4.53e-03	0.470	6.38e-01	9.94e-01	0.042	0.031	9.64e-03
R Posterior Limb of Internal Capsule	Projection Tracts	3.70e-03	0.385	7.00e-01	9.94e-01	0.051	0.040	9.60e-03
L Striato Frontal	Projection Tracts	-6.46e-04	-0.067	9.46e-01	9.94e-01	0.051	0.039	9.60e-03
R Striato Frontal	Projection Tracts	2.67e-03	0.278	7.81e-01	9.94e-01	0.055	0.044	9.58e-03
L Striato Occipital	Projection Tracts	1.24e-03	0.129	8.97e-01	9.94e-01	0.049	0.037	9.61e-03
R Striato Occipital	Projection Tracts	3.53e-03	0.368	7.13e-01	9.94e-01	0.048	0.037	9.61e-03
L Striato Parietal	Projection Tracts	2.97e-03	0.308	7.58e-01	9.94e-01	0.038	0.027	9.66e-03
R Striato Parietal	Projection Tracts	6.80e-03	0.707	4.80e-01	9.94e-01	0.046	0.035	9.62e-03
L Thalamo Frontal	Projection Tracts	-9.37e-04	-0.098	9.22e-01	9.94e-01	0.054	0.043	9.58e-03
R Thalamo Frontal	Projection Tracts	3.42e-03	0.358	7.20e-01	9.94e-01	0.061	0.050	9.55e-03
L Thalamo Occipital	Projection Tracts	1.44e-03	0.150	8.81e-01	9.94e-01	0.050	0.038	9.60e-03
R Thalamo Occipital	Projection Tracts	3.82e-03	0.398	6.91e-01	9.94e-01	0.049	0.038	9.61e-03
L Thalamo Parietal	Projection Tracts	8.47e-04	0.088	9.30e-01	9.94e-01	0.039	0.028	9.66e-03
R Thalamo Parietal	Projection Tracts	4.77e-03	0.496	6.20e-01	9.94e-01	0.044	0.033	9.63e-03
L External Capsule	Striatal Tracts	-1.30e-03	-0.134	8.93e-01	9.94e-01	0.034	0.022	9.69e-03
R External Capsule	Striatal Tracts	3.02e-03	0.312	7.55e-01	9.94e-01	0.039	0.027	9.66e-03
L Superficial Frontal Parietal	Superficial Tracts	-6.50e-04	-0.068	9.46e-01	9.94e-01	0.058	0.047	9.56e-03
R Superficial Frontal Parietal	Superficial Tracts	6.63e-03	0.693	4.89e-01	9.94e-01	0.055	0.044	9.58e-03
L Superficial Frontal	Superficial Tracts	-1.61e-03	-0.169	8.66e-01	9.94e-01	0.062	0.051	9.54e-03
R Superficial Frontal	Superficial Tracts	3.24e-03	0.340	7.34e-01	9.94e-01	0.066	0.055	9.52e-03
L Superficial Occipital Temporal	Superficial Tracts	1.20e-03	0.124	9.01e-01	9.94e-01	0.045	0.033	9.63e-03
R Superficial Occipital Temporal	Superficial Tracts	4.56e-03	0.472	6.37e-01	9.94e-01	0.039	0.028	9.66e-03
L Superficial Occipital	Superficial Tracts	5.43e-03	0.563	5.73e-01	9.94e-01	0.042	0.031	9.64e-03
R Superficial Occipital	Superficial Tracts	7.26e-03	0.754	4.51e-01	9.94e-01	0.044	0.033	9.63e-03
L Superficial Parietal Occipital	Superficial Tracts	3.11e-03	0.322	7.48e-01	9.94e-01	0.039	0.028	9.66e-03
R Superficial Parietal Occipital	Superficial Tracts	4.59e-03	0.476	6.34e-01	9.94e-01	0.042	0.031	9.64e-03
L Superficial Parietal Temporal	Superficial Tracts	-4.21e-04	-0.044	9.65e-01	9.94e-01	0.042	0.031	9.64e-03
R Superficial Parietal Temporal	Superficial Tracts	4.49e-03	0.465	6.42e-01	9.94e-01	0.040	0.029	9.65e-03
L Superficial Parietal	Superficial Tracts	9.12e-04	0.095	9.24e-01	9.94e-01	0.048	0.036	9.61e-03
R Superficial Parietal	Superficial Tracts	4.82e-03	0.502	6.15e-01	9.94e-01	0.052	0.040	9.59e-03
L Superficial Temporal	Superficial Tracts	-1.71e-03	-0.177	8.59e-01	9.94e-01	0.037	0.026	9.67e-03
R Superficial Temporal	Superficial Tracts	5.70e-03	0.588	5.56e-01	9.94e-01	0.033	0.022	9.69e-03

### Sheet: 65_lysosomal pathway_SV_Male
lysosomal pathway PD-PRS vs subcortical volume (Male)
Region	effect_size	t_value	p_value	p_FDR	r2	r2_adj	SE
L Accumbens	-3.25e-03	-0.386	6.99e-01	9.82e-01	0.223	0.215	8.40e-03
R Accumbens	8.08e-03	0.928	3.53e-01	9.52e-01	0.166	0.157	8.70e-03
L Amygdala	-7.26e-03	-0.827	4.08e-01	9.52e-01	0.152	0.142	8.78e-03
R Amygdala	-1.12e-03	-0.125	9.01e-01	9.82e-01	0.117	0.107	8.96e-03
L Caudate	-8.24e-03	-0.873	3.83e-01	9.52e-01	0.019	0.008	9.44e-03
R Caudate	1.05e-03	0.111	9.12e-01	9.82e-01	0.019	0.008	9.44e-03
L Hippocampus	1.00e-02	1.154	2.49e-01	9.52e-01	0.168	0.159	8.69e-03
R Hippocampus	1.27e-02	1.464	1.43e-01	9.52e-01	0.169	0.160	8.69e-03
L Pallidum	1.80e-03	0.193	8.47e-01	9.82e-01	0.042	0.031	9.33e-03
R Pallidum	3.98e-03	0.426	6.70e-01	9.82e-01	0.040	0.029	9.34e-03
L Putamen	3.70e-03	0.406	6.85e-01	9.82e-01	0.086	0.076	9.11e-03
R Putamen	3.34e-03	0.368	7.13e-01	9.82e-01	0.095	0.085	9.07e-03
L Thalamus	7.38e-03	0.869	3.85e-01	9.52e-01	0.206	0.198	8.49e-03
R Thalamus	-6.06e-05	-0.007	9.94e-01	9.94e-01	0.177	0.168	8.65e-03

### Sheet: 66_lysosomal pathway_SWI_Male
lysosomal pathway PD-PRS vs SWI (Male)
Region	effect_size	t_value	p_value	p_FDR	r2	r2_adj	SE
L Accumbens	8.48e-03	0.992	3.21e-01	8.01e-01	0.012	0.003	8.55e-03
R Accumbens	5.38e-03	0.632	5.27e-01	8.01e-01	0.020	0.011	8.52e-03
L Amygdala	9.03e-03	1.068	2.86e-01	8.01e-01	0.034	0.025	8.46e-03
R Amygdala	-6.07e-03	-0.715	4.74e-01	8.01e-01	0.028	0.019	8.49e-03
L Caudate	-5.97e-03	-0.714	4.75e-01	8.01e-01	0.057	0.049	8.36e-03
R Caudate	-8.77e-03	-1.053	2.92e-01	8.01e-01	0.064	0.056	8.32e-03
L Hippocampus	-4.97e-03	-0.596	5.51e-01	8.01e-01	0.063	0.054	8.33e-03
R Hippocampus	-6.92e-04	-0.083	9.34e-01	9.89e-01	0.064	0.056	8.32e-03
L Pallidum	-7.45e-03	-0.873	3.83e-01	8.01e-01	0.016	0.007	8.54e-03
R Pallidum	-1.18e-04	-0.014	9.89e-01	9.89e-01	0.023	0.014	8.51e-03
L Putamen	-2.41e-04	-0.030	9.76e-01	9.89e-01	0.158	0.150	7.90e-03
R Putamen	-4.87e-03	-0.612	5.41e-01	8.01e-01	0.142	0.134	7.97e-03
L SubstantiaNigra	2.69e-03	0.315	7.53e-01	9.56e-01	0.018	0.009	8.53e-03
R SubstantiaNigra	2.42e-03	0.284	7.77e-01	9.56e-01	0.014	0.005	8.55e-03
L Thalamus	1.40e-02	1.642	1.01e-01	8.01e-01	0.020	0.011	8.52e-03
R Thalamus	9.70e-03	1.135	2.56e-01	8.01e-01	0.014	0.005	8.55e-03

### Sheet: 67_mitochondrial pathway_SA_Mal
mitochondrial pathway PD-PRS vs cortical surface area (Male)
Region	effect_size	t_value	p_value	p_FDR	r2	r2_adj	SE
L Superior frontal	-3.61e-03	-0.393	6.94e-01	9.37e-01	0.034	0.023	9.19e-03
R Superior frontal	5.80e-03	0.631	5.28e-01	9.37e-01	0.032	0.022	9.19e-03
L Rostral middle frontal	8.63e-03	0.940	3.47e-01	9.37e-01	0.037	0.026	9.17e-03
R Rostral middle frontal	9.85e-03	1.074	2.83e-01	9.37e-01	0.038	0.027	9.17e-03
L Caudal middle frontal	-2.68e-03	-0.289	7.72e-01	9.37e-01	0.022	0.011	9.25e-03
R Caudal middle frontal	5.31e-03	0.573	5.67e-01	9.37e-01	0.017	0.006	9.27e-03
L Pars opercularis	6.66e-03	0.721	4.71e-01	9.37e-01	0.022	0.012	9.24e-03
R Pars opercularis	1.17e-02	1.262	2.07e-01	9.37e-01	0.024	0.013	9.24e-03
L Pars triangularis	1.61e-02	1.747	8.07e-02	9.37e-01	0.030	0.019	9.21e-03
R Pars triangularis	1.26e-03	0.136	8.91e-01	9.37e-01	0.029	0.018	9.21e-03
L Pars orbitalis	1.12e-02	1.217	2.23e-01	9.37e-01	0.032	0.022	9.19e-03
R Pars orbitalis	2.41e-03	0.263	7.93e-01	9.37e-01	0.040	0.030	9.16e-03
L Lateral orbitofrontal	1.77e-03	0.195	8.45e-01	9.37e-01	0.057	0.046	9.08e-03
R Lateral orbitofrontal	2.63e-03	0.290	7.72e-01	9.37e-01	0.059	0.048	9.07e-03
L Medial orbitofrontal	2.41e-03	0.263	7.93e-01	9.37e-01	0.041	0.031	9.15e-03
R Medial orbitofrontal	-9.66e-03	-1.056	2.91e-01	9.37e-01	0.041	0.031	9.15e-03
L Precentral	-4.44e-04	-0.048	9.62e-01	9.62e-01	0.015	0.004	9.28e-03
R Precentral	-2.49e-03	-0.268	7.88e-01	9.37e-01	0.015	0.004	9.27e-03
L Paracentral	-2.81e-03	-0.303	7.62e-01	9.37e-01	0.017	0.006	9.27e-03
R Paracentral	2.56e-03	0.276	7.82e-01	9.37e-01	0.014	0.003	9.28e-03
L Superior parietal	4.46e-03	0.482	6.30e-01	9.37e-01	0.021	0.010	9.25e-03
R Superior parietal	-3.80e-03	-0.411	6.81e-01	9.37e-01	0.023	0.012	9.24e-03
L Inferior parietal	-1.32e-03	-0.143	8.86e-01	9.37e-01	0.026	0.015	9.23e-03
R Inferior parietal	1.32e-02	1.431	1.53e-01	9.37e-01	0.028	0.017	9.21e-03
L Supramarginal	8.49e-03	0.920	3.58e-01	9.37e-01	0.025	0.014	9.23e-03
R Supramarginal	5.68e-03	0.615	5.39e-01	9.37e-01	0.021	0.010	9.25e-03
L Postcentral	-4.70e-04	-0.051	9.59e-01	9.62e-01	0.021	0.010	9.25e-03
R Postcentral	2.72e-03	0.294	7.68e-01	9.37e-01	0.020	0.009	9.25e-03
L Precuneus	-8.81e-04	-0.096	9.24e-01	9.55e-01	0.027	0.016	9.22e-03
R Precuneus	2.55e-03	0.277	7.82e-01	9.37e-01	0.027	0.016	9.22e-03
L Superior temporal	-1.24e-02	-1.344	1.79e-01	9.37e-01	0.030	0.019	9.20e-03
R Superior temporal	-3.52e-03	-0.382	7.03e-01	9.37e-01	0.029	0.019	9.21e-03
L Middle temporal	5.41e-03	0.594	5.52e-01	9.37e-01	0.052	0.041	9.10e-03
R Middle temporal	2.04e-03	0.224	8.23e-01	9.37e-01	0.052	0.041	9.10e-03
L Inferior temporal	1.31e-02	1.430	1.53e-01	9.37e-01	0.046	0.036	9.13e-03
R Inferior temporal	-1.86e-03	-0.204	8.38e-01	9.37e-01	0.049	0.038	9.12e-03
L Fusiform	5.38e-03	0.589	5.56e-01	9.37e-01	0.048	0.037	9.12e-03
R Fusiform	-4.58e-03	-0.503	6.15e-01	9.37e-01	0.049	0.038	9.12e-03
L Transverse temporal	-6.74e-03	-0.729	4.66e-01	9.37e-01	0.022	0.011	9.24e-03
R Transverse temporal	1.74e-03	0.188	8.51e-01	9.37e-01	0.024	0.013	9.23e-03
L Entorhinal	1.00e-02	1.077	2.81e-01	9.37e-01	0.014	0.003	9.28e-03
R Entorhinal	-4.77e-03	-0.514	6.07e-01	9.37e-01	0.014	0.003	9.28e-03
L Parahippocampal	1.67e-02	1.822	6.85e-02	9.37e-01	0.033	0.022	9.19e-03
R Parahippocampal	1.08e-02	1.172	2.41e-01	9.37e-01	0.020	0.010	9.25e-03
L Lateral occipital	8.33e-03	0.910	3.63e-01	9.37e-01	0.040	0.029	9.16e-03
R Lateral occipital	7.03e-03	0.767	4.43e-01	9.37e-01	0.039	0.028	9.17e-03
L Lingual	1.88e-02	2.050	4.04e-02	8.34e-01	0.033	0.022	9.19e-03
R Lingual	2.22e-02	2.414	1.58e-02	8.34e-01	0.030	0.019	9.21e-03
L Cuneus	3.15e-03	0.342	7.32e-01	9.37e-01	0.030	0.020	9.20e-03
R Cuneus	1.25e-02	1.360	1.74e-01	9.37e-01	0.035	0.024	9.18e-03
L Pericalcarine	1.28e-02	1.386	1.66e-01	9.37e-01	0.020	0.009	9.25e-03
R Pericalcarine	1.95e-02	2.114	3.45e-02	8.34e-01	0.021	0.010	9.25e-03
L Rostral anterior cingulate	3.97e-03	0.431	6.67e-01	9.37e-01	0.026	0.016	9.22e-03
R Rostral anterior cingulate	1.48e-02	1.611	1.07e-01	9.37e-01	0.031	0.021	9.20e-03
L Caudal anterior cingulate	-7.37e-03	-0.796	4.26e-01	9.37e-01	0.018	0.007	9.26e-03
R Caudal anterior cingulate	-1.32e-03	-0.142	8.87e-01	9.37e-01	0.016	0.005	9.27e-03
L Posterior cingulate	-1.09e-02	-1.178	2.39e-01	9.37e-01	0.023	0.012	9.24e-03
R Posterior cingulate	-1.32e-03	-0.143	8.86e-01	9.37e-01	0.027	0.017	9.22e-03
L Isthmus cingulate	4.21e-03	0.453	6.51e-01	9.37e-01	0.012	0.001	9.29e-03
R Isthmus cingulate	1.65e-03	0.177	8.59e-01	9.37e-01	0.014	0.003	9.28e-03
L Insula	-4.52e-03	-0.487	6.26e-01	9.37e-01	0.016	0.005	9.27e-03
R Insula	-4.87e-03	-0.526	5.99e-01	9.37e-01	0.021	0.010	9.25e-03

### Sheet: 68_mitochondrial pathway_CT_Mal
mitochondrial pathway PD-PRS vs cortical thickness (Male)
Region	effect_size	t_value	p_value	p_FDR	r2	r2_adj	SE
L Superior frontal	2.91e-03	0.340	7.33e-01	9.70e-01	0.160	0.151	8.56e-03
R Superior frontal	2.69e-03	0.314	7.54e-01	9.70e-01	0.155	0.146	8.58e-03
L Rostral middle frontal	8.27e-03	0.954	3.40e-01	9.70e-01	0.138	0.129	8.67e-03
R Rostral middle frontal	4.04e-03	0.453	6.50e-01	9.70e-01	0.087	0.077	8.92e-03
L Caudal middle frontal	-1.35e-03	-0.153	8.79e-01	9.70e-01	0.106	0.096	8.83e-03
R Caudal middle frontal	-8.07e-03	-0.910	3.63e-01	9.70e-01	0.098	0.088	8.87e-03
L Pars opercularis	1.79e-02	2.024	4.29e-02	8.88e-01	0.102	0.092	8.85e-03
R Pars opercularis	-5.40e-04	-0.061	9.52e-01	9.70e-01	0.096	0.086	8.88e-03
L Pars triangularis	2.19e-03	0.250	8.03e-01	9.70e-01	0.116	0.106	8.78e-03
R Pars triangularis	3.39e-04	0.038	9.70e-01	9.70e-01	0.093	0.083	8.89e-03
L Pars orbitalis	4.79e-03	0.527	5.98e-01	9.70e-01	0.052	0.042	9.09e-03
R Pars orbitalis	-1.59e-03	-0.175	8.61e-01	9.70e-01	0.056	0.045	9.07e-03
L Lateral orbitofrontal	1.38e-02	1.510	1.31e-01	9.70e-01	0.036	0.025	9.17e-03
R Lateral orbitofrontal	3.65e-03	0.395	6.93e-01	9.70e-01	0.016	0.005	9.26e-03
L Medial orbitofrontal	3.61e-03	0.395	6.93e-01	9.70e-01	0.041	0.031	9.14e-03
R Medial orbitofrontal	1.02e-02	1.097	2.72e-01	9.70e-01	0.016	0.005	9.26e-03
L Precentral	1.08e-02	1.247	2.12e-01	9.70e-01	0.136	0.127	8.68e-03
R Precentral	8.36e-03	0.951	3.42e-01	9.70e-01	0.113	0.103	8.79e-03
L Paracentral	1.88e-03	0.209	8.34e-01	9.70e-01	0.078	0.067	8.97e-03
R Paracentral	6.42e-03	0.720	4.72e-01	9.70e-01	0.086	0.076	8.93e-03
L Superior parietal	-1.06e-02	-1.170	2.42e-01	9.70e-01	0.053	0.042	9.09e-03
R Superior parietal	-8.51e-03	-0.947	3.44e-01	9.70e-01	0.073	0.063	8.99e-03
L Inferior parietal	-5.97e-03	-0.672	5.02e-01	9.70e-01	0.096	0.086	8.88e-03
R Inferior parietal	-7.02e-04	-0.082	9.35e-01	9.70e-01	0.150	0.141	8.61e-03
L Supramarginal	-5.38e-03	-0.618	5.37e-01	9.70e-01	0.130	0.120	8.71e-03
R Supramarginal	-1.92e-03	-0.219	8.27e-01	9.70e-01	0.121	0.111	8.75e-03
L Postcentral	-1.65e-03	-0.186	8.52e-01	9.70e-01	0.103	0.093	8.84e-03
R Postcentral	2.74e-03	0.308	7.58e-01	9.70e-01	0.088	0.078	8.92e-03
L Precuneus	-6.19e-03	-0.693	4.89e-01	9.70e-01	0.084	0.074	8.94e-03
R Precuneus	-1.38e-03	-0.156	8.76e-01	9.70e-01	0.102	0.093	8.85e-03
L Superior temporal	3.58e-03	0.422	6.73e-01	9.70e-01	0.176	0.167	8.48e-03
R Superior temporal	1.51e-02	1.777	7.56e-02	9.37e-01	0.169	0.160	8.51e-03
L Middle temporal	-3.25e-03	-0.373	7.09e-01	9.70e-01	0.131	0.121	8.70e-03
R Middle temporal	1.60e-02	1.808	7.07e-02	9.37e-01	0.103	0.093	8.84e-03
L Inferior temporal	3.40e-03	0.379	7.05e-01	9.70e-01	0.075	0.065	8.98e-03
R Inferior temporal	1.03e-02	1.141	2.54e-01	9.70e-01	0.070	0.060	9.00e-03
L Fusiform	-1.05e-02	-1.177	2.39e-01	9.70e-01	0.090	0.080	8.91e-03
R Fusiform	-5.28e-03	-0.587	5.57e-01	9.70e-01	0.072	0.061	9.00e-03
L Transverse temporal	9.87e-04	0.107	9.15e-01	9.70e-01	0.030	0.019	9.20e-03
R Transverse temporal	3.85e-03	0.419	6.75e-01	9.70e-01	0.028	0.017	9.21e-03
L Entorhinal	1.95e-03	0.215	8.29e-01	9.70e-01	0.059	0.048	9.06e-03
R Entorhinal	-4.78e-03	-0.520	6.03e-01	9.70e-01	0.033	0.022	9.18e-03
L Parahippocampal	2.21e-03	0.240	8.10e-01	9.70e-01	0.028	0.017	9.20e-03
R Parahippocampal	8.81e-03	0.961	3.37e-01	9.70e-01	0.035	0.025	9.17e-03
L Lateral occipital	-7.46e-03	-0.829	4.07e-01	9.70e-01	0.072	0.062	8.99e-03
R Lateral occipital	5.06e-04	0.057	9.55e-01	9.70e-01	0.084	0.074	8.94e-03
L Lingual	3.65e-03	0.401	6.88e-01	9.70e-01	0.049	0.039	9.11e-03
R Lingual	-8.12e-03	-0.885	3.76e-01	9.70e-01	0.035	0.024	9.17e-03
L Cuneus	8.10e-03	0.880	3.79e-01	9.70e-01	0.027	0.016	9.21e-03
R Cuneus	1.46e-03	0.159	8.74e-01	9.70e-01	0.028	0.017	9.21e-03
L Pericalcarine	-2.68e-03	-0.291	7.71e-01	9.70e-01	0.028	0.018	9.20e-03
R Pericalcarine	-3.39e-03	-0.366	7.14e-01	9.70e-01	0.016	0.005	9.26e-03
L Rostral anterior cingulate	1.28e-02	1.389	1.65e-01	9.70e-01	0.020	0.009	9.24e-03
R Rostral anterior cingulate	3.81e-03	0.413	6.79e-01	9.70e-01	0.026	0.015	9.22e-03
L Caudal anterior cingulate	2.79e-02	3.057	2.24e-03	1.39e-01	0.047	0.037	9.11e-03
R Caudal anterior cingulate	-3.34e-03	-0.362	7.17e-01	9.70e-01	0.021	0.010	9.24e-03
L Posterior cingulate	-3.80e-03	-0.416	6.77e-01	9.70e-01	0.044	0.033	9.13e-03
R Posterior cingulate	8.32e-03	0.912	3.62e-01	9.70e-01	0.044	0.034	9.13e-03
L Isthmus cingulate	-1.04e-03	-0.114	9.09e-01	9.70e-01	0.045	0.035	9.12e-03
R Isthmus cingulate	4.98e-04	0.055	9.56e-01	9.70e-01	0.054	0.043	9.08e-03
L Insula	1.91e-02	2.099	3.58e-02	8.88e-01	0.052	0.042	9.09e-03
R Insula	9.28e-03	1.033	3.02e-01	9.70e-01	0.075	0.065	8.98e-03

### Sheet: 69_mitochondrial pathway_FA_Mal
mitochondrial pathway PD-PRS vs white matter fractional anisotropy (FA) (Male)
Tract	Category	effect_size	t_value	p_value	p_FDR	r2	r2_adj	SE
L Arcuate Fasciculus	Association Tracts	2.33e-02	2.557	1.06e-02	4.08e-02	0.128	0.118	9.11e-03
R Arcuate Fasciculus	Association Tracts	2.20e-02	2.420	1.56e-02	4.16e-02	0.135	0.124	9.08e-03
L Cingulum Bundle	Association Tracts	2.44e-02	2.730	6.34e-03	3.86e-02	0.161	0.151	8.94e-03
R Cingulum Bundle	Association Tracts	2.51e-02	2.811	4.95e-03	3.86e-02	0.166	0.155	8.92e-03
L Extreme Capsule	Association Tracts	2.39e-02	2.679	7.40e-03	3.86e-02	0.165	0.155	8.92e-03
R Extreme Capsule	Association Tracts	2.22e-02	2.444	1.45e-02	4.08e-02	0.130	0.120	9.10e-03
L Inferior Longitudinal Fasciculus	Association Tracts	2.06e-02	2.276	2.29e-02	4.87e-02	0.144	0.134	9.03e-03
R Inferior Longitudinal Fasciculus	Association Tracts	1.39e-02	1.556	1.20e-01	1.43e-01	0.159	0.149	8.95e-03
L Inferior Occipito Frontal Fasciculus	Association Tracts	2.24e-02	2.474	1.34e-02	4.08e-02	0.136	0.126	9.07e-03
R Inferior Occipito Frontal Fasciculus	Association Tracts	2.17e-02	2.359	1.83e-02	4.46e-02	0.111	0.100	9.20e-03
L Middle Longitudinal Fasciculus	Association Tracts	1.37e-02	1.558	1.19e-01	1.43e-01	0.183	0.173	8.82e-03
R Middle Longitudinal Fasciculus	Association Tracts	1.45e-02	1.654	9.82e-02	1.28e-01	0.196	0.187	8.75e-03
L Superior Longitudinal Fasciculus III	Association Tracts	2.71e-02	2.910	3.62e-03	3.78e-02	0.091	0.080	9.31e-03
R Superior Longitudinal Fasciculus III	Association Tracts	3.14e-02	3.395	6.90e-04	3.78e-02	0.104	0.093	9.24e-03
L Superior Longitudinal Fasciculus II	Association Tracts	2.07e-02	2.274	2.30e-02	4.87e-02	0.127	0.116	9.12e-03
R Superior Longitudinal Fasciculus II	Association Tracts	2.66e-02	2.946	3.22e-03	3.78e-02	0.145	0.135	9.02e-03
L Superior Longitudinal Fasciculus I	Association Tracts	1.72e-02	1.944	5.19e-02	7.90e-02	0.181	0.171	8.84e-03
R Superior Longitudinal Fasciculus I	Association Tracts	1.90e-02	2.145	3.20e-02	5.69e-02	0.173	0.163	8.88e-03
L Uncinate Fasciculus	Association Tracts	2.29e-02	2.485	1.30e-02	4.08e-02	0.105	0.095	9.23e-03
R Uncinate Fasciculus	Association Tracts	2.53e-02	2.687	7.21e-03	3.86e-02	0.070	0.059	9.41e-03
Cortico Ponto Cerebellar	Cerebellar Tracts	2.10e-02	2.244	2.48e-02	4.90e-02	0.079	0.068	9.37e-03
L Inferior Cerebellar Peduncle	Cerebellar Tracts	1.89e-02	2.251	2.44e-02	4.90e-02	0.259	0.250	8.41e-03
R Inferior Cerebellar Peduncle	Cerebellar Tracts	1.91e-02	2.174	2.97e-02	5.42e-02	0.186	0.176	8.81e-03
L Intracerebellar Input and Purkinje Tract	Cerebellar Tracts	1.51e-02	1.796	7.26e-02	1.02e-01	0.258	0.249	8.41e-03
R Intracerebellar Input and Purkinje Tract	Cerebellar Tracts	1.40e-02	1.636	1.02e-01	1.30e-01	0.231	0.222	8.56e-03
L Intracerebellar Parallel Tract	Cerebellar Tracts	6.67e-03	0.768	4.42e-01	4.55e-01	0.210	0.200	8.68e-03
R Intracerebellar Parallel Tract	Cerebellar Tracts	1.12e-02	1.324	1.85e-01	2.12e-01	0.256	0.247	8.42e-03
Middle Cerebellar Peduncle	Cerebellar Tracts	1.69e-02	1.944	5.20e-02	7.90e-02	0.203	0.194	8.71e-03
Corpus Callosum 1	Commissural Tracts	2.73e-02	2.913	3.59e-03	3.78e-02	0.077	0.066	9.38e-03
Corpus Callosum 2	Commissural Tracts	2.48e-02	2.745	6.07e-03	3.86e-02	0.142	0.131	9.04e-03
Corpus Callosum 3	Commissural Tracts	2.31e-02	2.576	1.00e-02	4.08e-02	0.155	0.145	8.97e-03
Corpus Callosum 4	Commissural Tracts	2.78e-02	3.011	2.61e-03	3.78e-02	0.103	0.092	9.24e-03
Corpus Callosum 5	Commissural Tracts	2.78e-02	2.962	3.06e-03	3.78e-02	0.076	0.065	9.38e-03
Corpus Callosum 6	Commissural Tracts	2.03e-02	2.223	2.62e-02	5.04e-02	0.125	0.114	9.13e-03
Corpus Callosum 7	Commissural Tracts	1.64e-02	1.793	7.29e-02	1.02e-01	0.121	0.111	9.15e-03
L Corona Radiata Frontal	Projection Tracts	2.17e-02	2.317	2.05e-02	4.83e-02	0.081	0.069	9.36e-03
R Corona Radiata Frontal	Projection Tracts	2.34e-02	2.489	1.28e-02	4.08e-02	0.073	0.062	9.40e-03
L Corona Radiata Parietal	Projection Tracts	1.39e-02	1.477	1.40e-01	1.65e-01	0.069	0.057	9.42e-03
R Corona Radiata Parietal	Projection Tracts	1.95e-02	2.061	3.93e-02	6.78e-02	0.063	0.051	9.45e-03
L Corticospinal Tract	Projection Tracts	2.47e-02	2.602	9.28e-03	4.08e-02	0.051	0.040	9.51e-03
R Corticospinal Tract	Projection Tracts	2.43e-02	2.556	1.06e-02	4.08e-02	0.051	0.040	9.51e-03
L Posterior Limb of Internal Capsule	Projection Tracts	8.18e-03	0.863	3.88e-01	4.11e-01	0.055	0.044	9.49e-03
R Posterior Limb of Internal Capsule	Projection Tracts	1.60e-02	1.701	8.90e-02	1.18e-01	0.069	0.057	9.42e-03
L Striato Frontal	Projection Tracts	2.44e-02	2.650	8.07e-03	3.93e-02	0.108	0.097	9.22e-03
R Striato Frontal	Projection Tracts	2.63e-02	2.816	4.87e-03	3.86e-02	0.088	0.077	9.32e-03
L Striato Occipital	Projection Tracts	1.87e-02	2.023	4.31e-02	6.99e-02	0.101	0.090	9.25e-03
R Striato Occipital	Projection Tracts	1.62e-02	1.728	8.40e-02	1.16e-01	0.082	0.071	9.35e-03
L Striato Parietal	Projection Tracts	1.93e-02	2.055	3.99e-02	6.78e-02	0.072	0.061	9.40e-03
R Striato Parietal	Projection Tracts	2.06e-02	2.188	2.87e-02	5.38e-02	0.065	0.054	9.44e-03
L Thalamo Frontal	Projection Tracts	2.32e-02	2.506	1.22e-02	4.08e-02	0.100	0.089	9.26e-03
R Thalamo Frontal	Projection Tracts	2.58e-02	2.786	5.34e-03	3.86e-02	0.098	0.087	9.27e-03
L Thalamo Occipital	Projection Tracts	1.71e-02	1.853	6.39e-02	9.52e-02	0.111	0.101	9.20e-03
R Thalamo Occipital	Projection Tracts	1.13e-02	1.220	2.22e-01	2.46e-01	0.098	0.087	9.27e-03
L Thalamo Parietal	Projection Tracts	2.15e-02	2.299	2.15e-02	4.87e-02	0.082	0.071	9.35e-03
R Thalamo Parietal	Projection Tracts	1.86e-02	1.990	4.66e-02	7.39e-02	0.088	0.077	9.32e-03
L External Capsule	Striatal Tracts	2.23e-02	2.471	1.35e-02	4.08e-02	0.143	0.133	9.04e-03
R External Capsule	Striatal Tracts	2.25e-02	2.448	1.44e-02	4.08e-02	0.116	0.105	9.18e-03
L Superficial Frontal Parietal	Superficial Tracts	1.86e-02	2.030	4.23e-02	6.99e-02	0.117	0.107	9.17e-03
R Superficial Frontal Parietal	Superficial Tracts	2.07e-02	2.268	2.33e-02	4.87e-02	0.125	0.114	9.13e-03
L Superficial Frontal	Superficial Tracts	2.17e-02	2.410	1.60e-02	4.16e-02	0.148	0.138	9.01e-03
R Superficial Frontal	Superficial Tracts	2.73e-02	3.019	2.54e-03	3.78e-02	0.142	0.132	9.04e-03
L Superficial Occipital Temporal	Superficial Tracts	1.54e-02	1.704	8.85e-02	1.18e-01	0.147	0.137	9.01e-03
R Superficial Occipital Temporal	Superficial Tracts	6.98e-03	0.786	4.32e-01	4.51e-01	0.172	0.162	8.88e-03
L Superficial Occipital	Superficial Tracts	7.85e-03	0.878	3.80e-01	4.08e-01	0.162	0.152	8.93e-03
R Superficial Occipital	Superficial Tracts	6.05e-03	0.679	4.97e-01	5.04e-01	0.168	0.158	8.91e-03
L Superficial Parietal Occipital	Superficial Tracts	8.51e-03	0.956	3.39e-01	3.70e-01	0.168	0.158	8.90e-03
R Superficial Parietal Occipital	Superficial Tracts	4.55e-03	0.510	6.10e-01	6.10e-01	0.163	0.153	8.93e-03
L Superficial Parietal Temporal	Superficial Tracts	1.36e-02	1.556	1.20e-01	1.43e-01	0.195	0.185	8.76e-03
R Superficial Parietal Temporal	Superficial Tracts	1.26e-02	1.462	1.44e-01	1.67e-01	0.226	0.216	8.59e-03
L Superficial Parietal	Superficial Tracts	1.18e-02	1.306	1.91e-01	2.15e-01	0.149	0.138	9.01e-03
R Superficial Parietal	Superficial Tracts	1.44e-02	1.617	1.06e-01	1.33e-01	0.165	0.155	8.92e-03
L Superficial Temporal	Superficial Tracts	2.12e-02	2.372	1.77e-02	4.45e-02	0.159	0.149	8.95e-03
R Superficial Temporal	Superficial Tracts	1.62e-02	1.840	6.58e-02	9.61e-02	0.185	0.175	8.81e-03

### Sheet: 70_mitochondrial pathway_MD_Mal
mitochondrial pathway PD-PRS vs white matter mean diffusivity (MD) (Male)
Tract	Category	effect_size	t_value	p_value	p_FDR	r2	r2_adj	SE
L Arcuate Fasciculus	Association Tracts	-6.60e-03	-0.697	4.86e-01	9.83e-01	0.038	0.027	9.47e-03
R Arcuate Fasciculus	Association Tracts	-2.90e-03	-0.306	7.59e-01	9.83e-01	0.038	0.027	9.47e-03
L Cingulum Bundle	Association Tracts	-9.58e-03	-1.012	3.12e-01	9.83e-01	0.040	0.028	9.47e-03
R Cingulum Bundle	Association Tracts	-9.01e-03	-0.951	3.42e-01	9.83e-01	0.039	0.028	9.47e-03
L Extreme Capsule	Association Tracts	-4.02e-03	-0.423	6.72e-01	9.83e-01	0.033	0.022	9.50e-03
R Extreme Capsule	Association Tracts	-2.08e-03	-0.219	8.27e-01	9.83e-01	0.032	0.021	9.50e-03
L Inferior Longitudinal Fasciculus	Association Tracts	-1.33e-03	-0.141	8.88e-01	9.83e-01	0.044	0.033	9.45e-03
R Inferior Longitudinal Fasciculus	Association Tracts	-7.56e-04	-0.080	9.36e-01	9.83e-01	0.040	0.028	9.47e-03
L Inferior Occipito Frontal Fasciculus	Association Tracts	-4.42e-04	-0.047	9.63e-01	9.83e-01	0.037	0.025	9.48e-03
R Inferior Occipito Frontal Fasciculus	Association Tracts	-1.36e-03	-0.143	8.86e-01	9.83e-01	0.037	0.025	9.48e-03
L Middle Longitudinal Fasciculus	Association Tracts	-4.66e-03	-0.491	6.23e-01	9.83e-01	0.037	0.025	9.48e-03
R Middle Longitudinal Fasciculus	Association Tracts	-2.42e-03	-0.256	7.98e-01	9.83e-01	0.036	0.025	9.48e-03
L Superior Longitudinal Fasciculus III	Association Tracts	-1.03e-02	-1.084	2.78e-01	9.83e-01	0.040	0.029	9.46e-03
R Superior Longitudinal Fasciculus III	Association Tracts	-8.36e-03	-0.887	3.75e-01	9.83e-01	0.049	0.037	9.42e-03
L Superior Longitudinal Fasciculus II	Association Tracts	-4.70e-03	-0.498	6.19e-01	9.83e-01	0.043	0.032	9.45e-03
R Superior Longitudinal Fasciculus II	Association Tracts	-3.68e-03	-0.392	6.95e-01	9.83e-01	0.052	0.040	9.41e-03
L Superior Longitudinal Fasciculus I	Association Tracts	-4.35e-03	-0.462	6.44e-01	9.83e-01	0.053	0.041	9.40e-03
R Superior Longitudinal Fasciculus I	Association Tracts	-2.40e-03	-0.255	7.99e-01	9.83e-01	0.055	0.044	9.39e-03
L Uncinate Fasciculus	Association Tracts	1.01e-03	0.106	9.15e-01	9.83e-01	0.028	0.017	9.52e-03
R Uncinate Fasciculus	Association Tracts	-1.33e-03	-0.140	8.89e-01	9.83e-01	0.027	0.015	9.53e-03
Cortico Ponto Cerebellar	Cerebellar Tracts	-2.37e-03	-0.249	8.04e-01	9.83e-01	0.027	0.015	9.53e-03
L Inferior Cerebellar Peduncle	Cerebellar Tracts	-1.27e-02	-1.343	1.79e-01	9.83e-01	0.049	0.038	9.42e-03
R Inferior Cerebellar Peduncle	Cerebellar Tracts	-1.35e-02	-1.433	1.52e-01	9.83e-01	0.043	0.031	9.45e-03
L Intracerebellar Input and Purkinje Tract	Cerebellar Tracts	-3.86e-03	-0.404	6.86e-01	9.83e-01	0.022	0.010	9.56e-03
R Intracerebellar Input and Purkinje Tract	Cerebellar Tracts	-6.50e-03	-0.681	4.96e-01	9.83e-01	0.024	0.013	9.54e-03
L Intracerebellar Parallel Tract	Cerebellar Tracts	-2.26e-03	-0.239	8.11e-01	9.83e-01	0.035	0.024	9.49e-03
R Intracerebellar Parallel Tract	Cerebellar Tracts	-4.30e-03	-0.452	6.51e-01	9.83e-01	0.033	0.022	9.50e-03
Middle Cerebellar Peduncle	Cerebellar Tracts	-3.16e-03	-0.330	7.41e-01	9.83e-01	0.017	0.005	9.58e-03
Corpus Callosum 1	Commissural Tracts	-4.31e-04	-0.045	9.64e-01	9.83e-01	0.031	0.019	9.51e-03
Corpus Callosum 2	Commissural Tracts	-3.07e-03	-0.328	7.43e-01	9.83e-01	0.059	0.048	9.37e-03
Corpus Callosum 3	Commissural Tracts	-1.00e-02	-1.078	2.81e-01	9.83e-01	0.075	0.064	9.29e-03
Corpus Callosum 4	Commissural Tracts	-9.62e-03	-1.029	3.03e-01	9.83e-01	0.064	0.052	9.35e-03
Corpus Callosum 5	Commissural Tracts	-8.25e-03	-0.877	3.81e-01	9.83e-01	0.052	0.040	9.41e-03
Corpus Callosum 6	Commissural Tracts	-6.76e-03	-0.715	4.75e-01	9.83e-01	0.042	0.030	9.46e-03
Corpus Callosum 7	Commissural Tracts	-5.23e-03	-0.554	5.80e-01	9.83e-01	0.045	0.034	9.44e-03
L Corona Radiata Frontal	Projection Tracts	-5.40e-03	-0.575	5.66e-01	9.83e-01	0.053	0.042	9.40e-03
R Corona Radiata Frontal	Projection Tracts	-4.07e-03	-0.433	6.65e-01	9.83e-01	0.055	0.044	9.39e-03
L Corona Radiata Parietal	Projection Tracts	-5.54e-03	-0.589	5.56e-01	9.83e-01	0.051	0.040	9.41e-03
R Corona Radiata Parietal	Projection Tracts	-5.93e-03	-0.627	5.31e-01	9.83e-01	0.042	0.031	9.46e-03
L Corticospinal Tract	Projection Tracts	-6.15e-03	-0.654	5.13e-01	9.83e-01	0.053	0.041	9.40e-03
R Corticospinal Tract	Projection Tracts	-4.45e-03	-0.472	6.37e-01	9.83e-01	0.047	0.036	9.43e-03
L Posterior Limb of Internal Capsule	Projection Tracts	-3.01e-03	-0.318	7.50e-01	9.83e-01	0.042	0.031	9.46e-03
R Posterior Limb of Internal Capsule	Projection Tracts	-5.14e-03	-0.546	5.85e-01	9.83e-01	0.051	0.040	9.41e-03
L Striato Frontal	Projection Tracts	-2.06e-03	-0.219	8.27e-01	9.83e-01	0.051	0.039	9.41e-03
R Striato Frontal	Projection Tracts	-2.12e-03	-0.226	8.21e-01	9.83e-01	0.055	0.044	9.39e-03
L Striato Occipital	Projection Tracts	5.88e-04	0.062	9.50e-01	9.83e-01	0.049	0.037	9.42e-03
R Striato Occipital	Projection Tracts	-2.69e-03	-0.286	7.75e-01	9.83e-01	0.048	0.037	9.43e-03
L Striato Parietal	Projection Tracts	-1.48e-03	-0.156	8.76e-01	9.83e-01	0.038	0.027	9.47e-03
R Striato Parietal	Projection Tracts	-7.91e-05	-0.008	9.93e-01	9.93e-01	0.046	0.035	9.44e-03
L Thalamo Frontal	Projection Tracts	-4.77e-03	-0.508	6.12e-01	9.83e-01	0.054	0.043	9.40e-03
R Thalamo Frontal	Projection Tracts	-3.96e-03	-0.423	6.72e-01	9.83e-01	0.061	0.050	9.36e-03
L Thalamo Occipital	Projection Tracts	-1.12e-03	-0.118	9.06e-01	9.83e-01	0.050	0.038	9.42e-03
R Thalamo Occipital	Projection Tracts	-3.21e-03	-0.340	7.34e-01	9.83e-01	0.049	0.038	9.42e-03
L Thalamo Parietal	Projection Tracts	-6.08e-03	-0.642	5.21e-01	9.83e-01	0.039	0.028	9.47e-03
R Thalamo Parietal	Projection Tracts	-4.43e-03	-0.469	6.39e-01	9.83e-01	0.044	0.033	9.45e-03
L External Capsule	Striatal Tracts	-4.88e-03	-0.514	6.08e-01	9.83e-01	0.034	0.022	9.50e-03
R External Capsule	Striatal Tracts	-2.15e-03	-0.227	8.20e-01	9.83e-01	0.039	0.027	9.47e-03
L Superficial Frontal Parietal	Superficial Tracts	-6.11e-03	-0.652	5.15e-01	9.83e-01	0.058	0.047	9.38e-03
R Superficial Frontal Parietal	Superficial Tracts	-3.94e-03	-0.420	6.75e-01	9.83e-01	0.055	0.044	9.39e-03
L Superficial Frontal	Superficial Tracts	-5.46e-03	-0.583	5.60e-01	9.83e-01	0.062	0.051	9.36e-03
R Superficial Frontal	Superficial Tracts	-4.29e-03	-0.459	6.46e-01	9.83e-01	0.066	0.055	9.34e-03
L Superficial Occipital Temporal	Superficial Tracts	-1.77e-03	-0.187	8.52e-01	9.83e-01	0.045	0.033	9.44e-03
R Superficial Occipital Temporal	Superficial Tracts	-8.73e-04	-0.092	9.27e-01	9.83e-01	0.039	0.028	9.47e-03
L Superficial Occipital	Superficial Tracts	4.95e-03	0.523	6.01e-01	9.83e-01	0.042	0.031	9.45e-03
R Superficial Occipital	Superficial Tracts	9.35e-04	0.099	9.21e-01	9.83e-01	0.044	0.033	9.44e-03
L Superficial Parietal Occipital	Superficial Tracts	1.56e-03	0.165	8.69e-01	9.83e-01	0.039	0.028	9.47e-03
R Superficial Parietal Occipital	Superficial Tracts	3.78e-04	0.040	9.68e-01	9.83e-01	0.042	0.031	9.46e-03
L Superficial Parietal Temporal	Superficial Tracts	-5.93e-03	-0.627	5.31e-01	9.83e-01	0.042	0.031	9.46e-03
R Superficial Parietal Temporal	Superficial Tracts	-2.88e-03	-0.304	7.61e-01	9.83e-01	0.040	0.029	9.47e-03
L Superficial Parietal	Superficial Tracts	-4.73e-03	-0.501	6.16e-01	9.83e-01	0.048	0.036	9.43e-03
R Superficial Parietal	Superficial Tracts	-3.14e-03	-0.334	7.39e-01	9.83e-01	0.052	0.040	9.41e-03
L Superficial Temporal	Superficial Tracts	-3.19e-03	-0.337	7.36e-01	9.83e-01	0.037	0.026	9.48e-03
R Superficial Temporal	Superficial Tracts	-3.59e-04	-0.038	9.70e-01	9.83e-01	0.033	0.022	9.50e-03

### Sheet: 71_mitochondrial pathway_SV_Mal
mitochondrial pathway PD-PRS vs subcortical volume (Male)
Region	effect_size	t_value	p_value	p_FDR	r2	r2_adj	SE
L Accumbens	1.37e-02	1.665	9.59e-02	2.68e-01	0.223	0.215	8.25e-03
R Accumbens	2.35e-02	2.750	5.98e-03	5.54e-02	0.167	0.158	8.54e-03
L Amygdala	3.41e-04	0.040	9.68e-01	9.68e-01	0.152	0.142	8.62e-03
R Amygdala	5.39e-03	0.613	5.40e-01	6.30e-01	0.117	0.107	8.80e-03
L Caudate	-4.11e-04	-0.044	9.65e-01	9.68e-01	0.019	0.008	9.27e-03
R Caudate	8.43e-03	0.909	3.63e-01	5.08e-01	0.019	0.008	9.27e-03
L Hippocampus	1.51e-02	1.773	7.63e-02	2.67e-01	0.168	0.159	8.53e-03
R Hippocampus	2.27e-02	2.656	7.91e-03	5.54e-02	0.170	0.161	8.53e-03
L Pallidum	1.27e-02	1.381	1.67e-01	3.34e-01	0.042	0.031	9.16e-03
R Pallidum	1.45e-02	1.577	1.15e-01	2.68e-01	0.040	0.030	9.17e-03
L Putamen	6.23e-03	0.696	4.86e-01	6.19e-01	0.086	0.076	8.95e-03
R Putamen	8.48e-03	0.952	3.41e-01	5.08e-01	0.095	0.085	8.91e-03
L Thalamus	1.56e-02	1.867	6.19e-02	2.67e-01	0.207	0.198	8.34e-03
R Thalamus	8.54e-03	1.006	3.14e-01	5.08e-01	0.177	0.168	8.49e-03

### Sheet: 72_mitochondrial pathway_SWI_Ma
mitochondrial pathway PD-PRS vs SWI (Male)
Region	effect_size	t_value	p_value	p_FDR	r2	r2_adj	SE
L Accumbens	1.71e-02	2.030	4.24e-02	6.78e-01	0.012	0.003	8.40e-03
R Accumbens	9.86e-03	1.177	2.39e-01	7.28e-01	0.020	0.011	8.37e-03
L Amygdala	-4.97e-03	-0.598	5.50e-01	7.82e-01	0.034	0.025	8.31e-03
R Amygdala	-9.58e-03	-1.149	2.50e-01	7.28e-01	0.028	0.019	8.34e-03
L Caudate	4.00e-04	0.049	9.61e-01	9.61e-01	0.057	0.049	8.21e-03
R Caudate	-7.02e-03	-0.859	3.91e-01	7.50e-01	0.064	0.056	8.18e-03
L Hippocampus	-5.99e-03	-0.731	4.65e-01	7.50e-01	0.063	0.054	8.18e-03
R Hippocampus	-5.92e-03	-0.724	4.69e-01	7.50e-01	0.064	0.056	8.18e-03
L Pallidum	-1.13e-02	-1.348	1.78e-01	7.28e-01	0.016	0.007	8.39e-03
R Pallidum	-9.16e-03	-1.096	2.73e-01	7.28e-01	0.023	0.014	8.36e-03
L Putamen	-2.06e-03	-0.265	7.91e-01	8.93e-01	0.158	0.150	7.76e-03
R Putamen	-4.26e-03	-0.544	5.86e-01	7.82e-01	0.142	0.134	7.83e-03
L SubstantiaNigra	-1.73e-03	-0.206	8.37e-01	8.93e-01	0.018	0.009	8.38e-03
R SubstantiaNigra	-3.82e-03	-0.455	6.49e-01	7.99e-01	0.014	0.005	8.40e-03
L Thalamus	1.17e-02	1.394	1.63e-01	7.28e-01	0.020	0.011	8.37e-03
R Thalamus	8.02e-03	0.956	3.39e-01	7.50e-01	0.014	0.005	8.40e-03

### Sheet: 73_all genes_SA_Female
all genes PD-PRS vs cortical surface area (Female)
Region	effect_size	t_value	p_value	p_FDR	r2	r2_adj	SE
L Superior frontal	7.12e-02	8.221	2.21e-16	3.42e-15	0.037	0.028	8.66e-03
R Superior frontal	6.91e-02	8.002	1.32e-15	1.64e-14	0.042	0.033	8.64e-03
L Rostral middle frontal	5.81e-02	6.697	2.21e-11	7.60e-11	0.036	0.026	8.67e-03
R Rostral middle frontal	6.56e-02	7.578	3.74e-14	2.90e-13	0.038	0.029	8.66e-03
L Caudal middle frontal	4.21e-02	4.817	1.48e-06	1.79e-06	0.021	0.011	8.74e-03
R Caudal middle frontal	5.04e-02	5.772	7.99e-09	1.13e-08	0.021	0.011	8.74e-03
L Pars opercularis	3.50e-02	4.022	5.80e-05	6.66e-05	0.027	0.018	8.71e-03
R Pars opercularis	4.61e-02	5.285	1.28e-07	1.62e-07	0.025	0.016	8.72e-03
L Pars triangularis	2.72e-02	3.123	1.80e-03	1.82e-03	0.029	0.019	8.70e-03
R Pars triangularis	3.09e-02	3.543	3.96e-04	4.39e-04	0.027	0.017	8.71e-03
L Pars orbitalis	3.67e-02	4.222	2.44e-05	2.85e-05	0.030	0.021	8.69e-03
R Pars orbitalis	3.29e-02	3.799	1.46e-04	1.65e-04	0.036	0.026	8.67e-03
L Lateral orbitofrontal	7.48e-02	8.759	2.21e-18	1.37e-16	0.064	0.055	8.54e-03
R Lateral orbitofrontal	7.10e-02	8.321	9.59e-17	1.98e-15	0.067	0.058	8.53e-03
L Medial orbitofrontal	6.62e-02	7.646	2.21e-14	1.96e-13	0.039	0.030	8.66e-03
R Medial orbitofrontal	5.54e-02	6.429	1.33e-10	2.74e-10	0.046	0.037	8.62e-03
L Precentral	5.84e-02	6.676	2.56e-11	8.35e-11	0.019	0.010	8.74e-03
R Precentral	5.11e-02	5.840	5.34e-09	8.27e-09	0.016	0.007	8.76e-03
L Paracentral	5.51e-02	6.297	3.13e-10	6.25e-10	0.018	0.008	8.75e-03
R Paracentral	4.95e-02	5.663	1.52e-08	2.05e-08	0.018	0.009	8.75e-03
L Superior parietal	4.87e-02	5.584	2.39e-08	3.15e-08	0.022	0.013	8.73e-03
R Superior parietal	4.67e-02	5.342	9.34e-08	1.21e-07	0.019	0.010	8.74e-03
L Inferior parietal	5.63e-02	6.475	9.78e-11	2.33e-10	0.029	0.020	8.70e-03
R Inferior parietal	5.30e-02	6.083	1.21e-09	2.08e-09	0.026	0.017	8.71e-03
L Supramarginal	5.74e-02	6.565	5.40e-11	1.52e-10	0.020	0.010	8.74e-03
R Supramarginal	5.09e-02	5.814	6.25e-09	9.23e-09	0.016	0.006	8.76e-03
L Postcentral	5.70e-02	6.526	6.98e-11	1.88e-10	0.020	0.011	8.74e-03
R Postcentral	5.66e-02	6.459	1.09e-10	2.50e-10	0.015	0.006	8.76e-03
L Precuneus	6.54e-02	7.513	6.13e-14	4.22e-13	0.029	0.020	8.70e-03
R Precuneus	6.29e-02	7.232	5.02e-13	2.59e-12	0.030	0.020	8.70e-03
L Superior temporal	5.40e-02	6.199	5.86e-10	1.04e-09	0.028	0.018	8.71e-03
R Superior temporal	5.76e-02	6.619	3.75e-11	1.11e-10	0.028	0.019	8.70e-03
L Middle temporal	5.97e-02	6.949	3.84e-12	1.59e-11	0.053	0.044	8.59e-03
R Middle temporal	5.79e-02	6.732	1.74e-11	6.33e-11	0.052	0.042	8.60e-03
L Inferior temporal	5.58e-02	6.492	8.77e-11	2.26e-10	0.053	0.044	8.59e-03
R Inferior temporal	6.01e-02	6.989	2.91e-12	1.29e-11	0.051	0.042	8.60e-03
L Fusiform	5.72e-02	6.662	2.81e-11	8.72e-11	0.053	0.043	8.59e-03
R Fusiform	7.34e-02	8.523	1.71e-17	5.32e-16	0.050	0.041	8.61e-03
L Transverse temporal	2.36e-02	2.712	6.70e-03	6.70e-03	0.028	0.019	8.70e-03
R Transverse temporal	2.79e-02	3.205	1.35e-03	1.40e-03	0.030	0.020	8.70e-03
L Entorhinal	2.86e-02	3.267	1.09e-03	1.14e-03	0.017	0.008	8.75e-03
R Entorhinal	2.96e-02	3.377	7.34e-04	7.99e-04	0.012	0.003	8.77e-03
L Parahippocampal	5.25e-02	6.038	1.60e-09	2.68e-09	0.032	0.022	8.69e-03
R Parahippocampal	6.12e-02	7.023	2.28e-12	1.09e-11	0.025	0.016	8.72e-03
L Lateral occipital	6.46e-02	7.473	8.35e-14	5.18e-13	0.040	0.031	8.65e-03
R Lateral occipital	6.81e-02	7.863	4.03e-15	4.17e-14	0.038	0.029	8.66e-03
L Lingual	5.00e-02	5.749	9.18e-09	1.27e-08	0.031	0.022	8.69e-03
R Lingual	5.22e-02	5.997	2.06e-09	3.36e-09	0.027	0.018	8.71e-03
L Cuneus	5.06e-02	5.818	6.11e-09	9.23e-09	0.029	0.020	8.70e-03
R Cuneus	5.59e-02	6.444	1.20e-10	2.58e-10	0.035	0.026	8.67e-03
L Pericalcarine	2.94e-02	3.360	7.80e-04	8.34e-04	0.020	0.011	8.74e-03
R Pericalcarine	3.73e-02	4.267	1.99e-05	2.38e-05	0.021	0.012	8.74e-03
L Rostral anterior cingulate	5.44e-02	6.258	4.01e-10	7.76e-10	0.030	0.020	8.70e-03
R Rostral anterior cingulate	5.03e-02	5.790	7.19e-09	1.04e-08	0.033	0.024	8.68e-03
L Caudal anterior cingulate	5.63e-02	6.452	1.14e-10	2.52e-10	0.023	0.013	8.73e-03
R Caudal anterior cingulate	5.43e-02	6.213	5.35e-10	9.75e-10	0.020	0.011	8.74e-03
L Posterior cingulate	5.42e-02	6.225	4.95e-10	9.30e-10	0.026	0.017	8.71e-03
R Posterior cingulate	5.15e-02	5.923	3.23e-09	5.14e-09	0.032	0.023	8.69e-03
L Isthmus cingulate	6.37e-02	7.265	3.95e-13	2.22e-12	0.014	0.004	8.77e-03
R Isthmus cingulate	4.53e-02	5.167	2.41e-07	2.99e-07	0.015	0.006	8.76e-03
L Insula	5.88e-02	6.741	1.63e-11	6.32e-11	0.023	0.014	8.73e-03
R Insula	5.65e-02	6.482	9.38e-11	2.33e-10	0.025	0.015	8.72e-03

### Sheet: 74_all genes_CT_Female
all genes PD-PRS vs cortical thickness (Female)
Region	effect_size	t_value	p_value	p_FDR	r2	r2_adj	SE
L Superior frontal	-5.50e-03	-0.669	5.03e-01	8.21e-01	0.135	0.126	8.22e-03
R Superior frontal	-1.24e-02	-1.501	1.33e-01	3.94e-01	0.131	0.123	8.24e-03
L Rostral middle frontal	-1.03e-02	-1.241	2.15e-01	4.93e-01	0.113	0.104	8.33e-03
R Rostral middle frontal	-2.93e-02	-3.428	6.09e-04	1.02e-02	0.068	0.059	8.53e-03
L Caudal middle frontal	7.11e-03	0.844	3.99e-01	7.46e-01	0.092	0.083	8.42e-03
R Caudal middle frontal	5.29e-03	0.623	5.34e-01	8.27e-01	0.078	0.069	8.49e-03
L Pars opercularis	7.70e-03	0.913	3.61e-01	7.23e-01	0.089	0.080	8.44e-03
R Pars opercularis	8.82e-03	1.042	2.97e-01	6.36e-01	0.083	0.074	8.46e-03
L Pars triangularis	-3.99e-03	-0.477	6.33e-01	8.92e-01	0.104	0.096	8.36e-03
R Pars triangularis	-4.33e-03	-0.510	6.10e-01	8.92e-01	0.079	0.070	8.48e-03
L Pars orbitalis	-4.21e-03	-0.489	6.25e-01	8.92e-01	0.050	0.041	8.62e-03
R Pars orbitalis	-1.04e-02	-1.201	2.30e-01	5.08e-01	0.049	0.040	8.62e-03
L Lateral orbitofrontal	-2.16e-02	-2.472	1.35e-02	9.06e-02	0.027	0.017	8.72e-03
R Lateral orbitofrontal	-2.97e-02	-3.389	7.02e-04	1.02e-02	0.016	0.006	8.77e-03
L Medial orbitofrontal	-1.55e-02	-1.777	7.55e-02	2.75e-01	0.028	0.019	8.71e-03
R Medial orbitofrontal	-3.06e-02	-3.494	4.77e-04	1.02e-02	0.017	0.007	8.77e-03
L Precentral	6.94e-03	0.825	4.09e-01	7.46e-01	0.094	0.086	8.41e-03
R Precentral	2.07e-03	0.243	8.08e-01	9.59e-01	0.075	0.066	8.50e-03
L Paracentral	-7.08e-03	-0.833	4.05e-01	7.46e-01	0.076	0.067	8.50e-03
R Paracentral	2.64e-03	0.311	7.56e-01	9.49e-01	0.082	0.073	8.47e-03
L Superior parietal	3.84e-04	0.045	9.64e-01	9.99e-01	0.060	0.051	8.57e-03
R Superior parietal	-4.93e-04	-0.058	9.54e-01	9.99e-01	0.073	0.064	8.51e-03
L Inferior parietal	-1.09e-02	-1.300	1.94e-01	4.62e-01	0.100	0.092	8.38e-03
R Inferior parietal	-1.58e-02	-1.925	5.42e-02	2.10e-01	0.136	0.128	8.21e-03
L Supramarginal	-3.06e-05	-0.004	9.97e-01	9.99e-01	0.115	0.107	8.31e-03
R Supramarginal	-1.90e-03	-0.228	8.20e-01	9.59e-01	0.110	0.101	8.34e-03
L Postcentral	7.15e-06	0.001	9.99e-01	9.99e-01	0.081	0.073	8.47e-03
R Postcentral	6.29e-03	0.738	4.61e-01	7.93e-01	0.071	0.062	8.52e-03
L Precuneus	-1.27e-03	-0.150	8.81e-01	9.75e-01	0.080	0.071	8.48e-03
R Precuneus	-2.50e-03	-0.298	7.65e-01	9.49e-01	0.097	0.089	8.40e-03
L Superior temporal	2.90e-03	0.359	7.19e-01	9.29e-01	0.167	0.159	8.07e-03
R Superior temporal	4.17e-03	0.516	6.06e-01	8.92e-01	0.164	0.156	8.08e-03
L Middle temporal	-1.44e-02	-1.740	8.18e-02	2.82e-01	0.128	0.120	8.25e-03
R Middle temporal	-1.21e-02	-1.448	1.48e-01	4.16e-01	0.099	0.090	8.39e-03
L Inferior temporal	-2.23e-02	-2.604	9.23e-03	7.15e-02	0.060	0.051	8.57e-03
R Inferior temporal	-2.41e-02	-2.801	5.11e-03	4.52e-02	0.050	0.041	8.61e-03
L Fusiform	-1.83e-02	-2.150	3.16e-02	1.51e-01	0.070	0.061	8.53e-03
R Fusiform	-2.56e-02	-2.976	2.93e-03	3.03e-02	0.055	0.046	8.59e-03
L Transverse temporal	6.13e-05	0.007	9.94e-01	9.99e-01	0.021	0.012	8.74e-03
R Transverse temporal	1.48e-02	1.696	8.98e-02	2.93e-01	0.020	0.011	8.75e-03
L Entorhinal	4.00e-04	0.047	9.63e-01	9.99e-01	0.054	0.045	8.60e-03
R Entorhinal	-5.90e-03	-0.679	4.97e-01	8.21e-01	0.032	0.022	8.70e-03
L Parahippocampal	-1.31e-02	-1.500	1.34e-01	3.94e-01	0.025	0.016	8.73e-03
R Parahippocampal	-1.83e-02	-2.104	3.54e-02	1.57e-01	0.028	0.019	8.71e-03
L Lateral occipital	-1.16e-02	-1.357	1.75e-01	4.51e-01	0.064	0.055	8.55e-03
R Lateral occipital	-1.71e-02	-2.010	4.44e-02	1.84e-01	0.069	0.060	8.53e-03
L Lingual	2.10e-03	0.242	8.08e-01	9.59e-01	0.037	0.028	8.67e-03
R Lingual	-2.09e-02	-2.399	1.65e-02	9.06e-02	0.031	0.022	8.70e-03
L Cuneus	-2.07e-02	-2.376	1.75e-02	9.06e-02	0.025	0.016	8.73e-03
R Cuneus	-3.83e-03	-0.438	6.62e-01	8.95e-01	0.022	0.012	8.74e-03
L Pericalcarine	-8.86e-03	-1.015	3.10e-01	6.41e-01	0.024	0.015	8.73e-03
R Pericalcarine	-6.63e-03	-0.755	4.50e-01	7.93e-01	0.014	0.004	8.78e-03
L Rostral anterior cingulate	-3.42e-02	-3.913	9.16e-05	5.68e-03	0.024	0.015	8.73e-03
R Rostral anterior cingulate	-2.90e-02	-3.345	8.26e-04	1.02e-02	0.034	0.025	8.69e-03
L Caudal anterior cingulate	-1.52e-03	-0.175	8.61e-01	9.70e-01	0.031	0.022	8.70e-03
R Caudal anterior cingulate	-2.08e-02	-2.376	1.75e-02	9.06e-02	0.018	0.008	8.76e-03
L Posterior cingulate	1.16e-02	1.331	1.83e-01	4.54e-01	0.033	0.023	8.69e-03
R Posterior cingulate	5.62e-03	0.647	5.17e-01	8.22e-01	0.034	0.025	8.69e-03
L Isthmus cingulate	3.61e-03	0.415	6.78e-01	8.95e-01	0.029	0.019	8.71e-03
R Isthmus cingulate	-3.68e-03	-0.423	6.72e-01	8.95e-01	0.032	0.022	8.70e-03
L Insula	-1.23e-02	-1.415	1.57e-01	4.23e-01	0.038	0.028	8.67e-03
R Insula	-1.69e-03	-0.194	8.46e-01	9.70e-01	0.034	0.025	8.69e-03

### Sheet: 75_all genes_FA_Female
all genes PD-PRS vs white matter fractional anisotropy (FA) (Female)
Tract	Category	effect_size	t_value	p_value	p_FDR	r2	r2_adj	SE
L Arcuate Fasciculus	Association Tracts	2.10e-02	2.475	1.33e-02	3.89e-02	0.143	0.134	8.50e-03
R Arcuate Fasciculus	Association Tracts	2.20e-02	2.610	9.07e-03	3.15e-02	0.157	0.148	8.43e-03
L Cingulum Bundle	Association Tracts	2.17e-02	2.623	8.72e-03	3.15e-02	0.190	0.181	8.27e-03
R Cingulum Bundle	Association Tracts	2.14e-02	2.588	9.65e-03	3.20e-02	0.193	0.184	8.25e-03
L Extreme Capsule	Association Tracts	1.69e-02	2.042	4.12e-02	8.61e-02	0.183	0.175	8.30e-03
R Extreme Capsule	Association Tracts	1.59e-02	1.891	5.87e-02	1.07e-01	0.158	0.149	8.43e-03
L Inferior Longitudinal Fasciculus	Association Tracts	1.28e-02	1.519	1.29e-01	1.82e-01	0.153	0.144	8.45e-03
R Inferior Longitudinal Fasciculus	Association Tracts	1.40e-02	1.683	9.25e-02	1.44e-01	0.175	0.166	8.34e-03
L Inferior Occipito Frontal Fasciculus	Association Tracts	1.44e-02	1.707	8.79e-02	1.41e-01	0.158	0.150	8.43e-03
R Inferior Occipito Frontal Fasciculus	Association Tracts	1.55e-02	1.821	6.86e-02	1.19e-01	0.140	0.131	8.52e-03
L Middle Longitudinal Fasciculus	Association Tracts	1.04e-02	1.243	2.14e-01	2.60e-01	0.170	0.161	8.37e-03
R Middle Longitudinal Fasciculus	Association Tracts	1.47e-02	1.768	7.70e-02	1.28e-01	0.184	0.175	8.30e-03
L Superior Longitudinal Fasciculus III	Association Tracts	2.41e-02	2.797	5.17e-03	2.52e-02	0.122	0.113	8.60e-03
R Superior Longitudinal Fasciculus III	Association Tracts	2.85e-02	3.345	8.26e-04	1.65e-02	0.141	0.132	8.51e-03
L Superior Longitudinal Fasciculus II	Association Tracts	2.02e-02	2.380	1.73e-02	4.69e-02	0.143	0.134	8.50e-03
R Superior Longitudinal Fasciculus II	Association Tracts	2.51e-02	2.988	2.82e-03	2.26e-02	0.162	0.153	8.41e-03
L Superior Longitudinal Fasciculus I	Association Tracts	1.89e-02	2.256	2.41e-02	6.29e-02	0.165	0.156	8.39e-03
R Superior Longitudinal Fasciculus I	Association Tracts	2.38e-02	2.836	4.58e-03	2.45e-02	0.166	0.157	8.39e-03
L Uncinate Fasciculus	Association Tracts	1.61e-02	1.890	5.88e-02	1.07e-01	0.140	0.131	8.52e-03
R Uncinate Fasciculus	Association Tracts	1.32e-02	1.516	1.29e-01	1.82e-01	0.103	0.093	8.70e-03
Cortico Ponto Cerebellar	Cerebellar Tracts	1.92e-02	2.202	2.77e-02	6.73e-02	0.100	0.091	8.71e-03
L Inferior Cerebellar Peduncle	Cerebellar Tracts	6.86e-03	0.878	3.80e-01	4.20e-01	0.276	0.268	7.82e-03
R Inferior Cerebellar Peduncle	Cerebellar Tracts	1.07e-02	1.319	1.87e-01	2.36e-01	0.219	0.210	8.12e-03
L Intracerebellar Input and Purkinje Tract	Cerebellar Tracts	7.70e-03	0.997	3.19e-01	3.69e-01	0.293	0.285	7.72e-03
R Intracerebellar Input and Purkinje Tract	Cerebellar Tracts	6.42e-03	0.814	4.16e-01	4.45e-01	0.262	0.254	7.89e-03
L Intracerebellar Parallel Tract	Cerebellar Tracts	6.25e-03	0.795	4.27e-01	4.45e-01	0.267	0.259	7.86e-03
R Intracerebellar Parallel Tract	Cerebellar Tracts	4.68e-03	0.600	5.49e-01	5.56e-01	0.280	0.272	7.79e-03
Middle Cerebellar Peduncle	Cerebellar Tracts	7.13e-03	0.894	3.71e-01	4.17e-01	0.245	0.237	7.98e-03
Corpus Callosum 1	Commissural Tracts	1.42e-02	1.646	9.97e-02	1.52e-01	0.115	0.106	8.64e-03
Corpus Callosum 2	Commissural Tracts	2.05e-02	2.456	1.41e-02	3.95e-02	0.172	0.163	8.36e-03
Corpus Callosum 3	Commissural Tracts	2.91e-02	3.514	4.43e-04	1.62e-02	0.186	0.178	8.29e-03
Corpus Callosum 4	Commissural Tracts	2.32e-02	2.717	6.59e-03	2.83e-02	0.139	0.130	8.52e-03
Corpus Callosum 5	Commissural Tracts	2.32e-02	2.667	7.66e-03	3.11e-02	0.102	0.093	8.70e-03
Corpus Callosum 6	Commissural Tracts	1.51e-02	1.776	7.58e-02	1.28e-01	0.142	0.134	8.50e-03
Corpus Callosum 7	Commissural Tracts	6.58e-03	0.772	4.40e-01	4.52e-01	0.140	0.131	8.52e-03
L Corona Radiata Frontal	Projection Tracts	2.48e-02	2.860	4.24e-03	2.45e-02	0.112	0.103	8.65e-03
R Corona Radiata Frontal	Projection Tracts	2.65e-02	3.054	2.26e-03	2.26e-02	0.107	0.098	8.68e-03
L Corona Radiata Parietal	Projection Tracts	1.29e-02	1.463	1.43e-01	1.94e-01	0.078	0.069	8.82e-03
R Corona Radiata Parietal	Projection Tracts	1.95e-02	2.218	2.66e-02	6.69e-02	0.081	0.071	8.81e-03
L Corticospinal Tract	Projection Tracts	1.89e-02	2.136	3.27e-02	7.69e-02	0.071	0.061	8.85e-03
R Corticospinal Tract	Projection Tracts	2.22e-02	2.508	1.21e-02	3.80e-02	0.072	0.063	8.85e-03
L Posterior Limb of Internal Capsule	Projection Tracts	1.30e-02	1.469	1.42e-01	1.94e-01	0.065	0.055	8.88e-03
R Posterior Limb of Internal Capsule	Projection Tracts	2.58e-02	2.929	3.41e-03	2.26e-02	0.083	0.073	8.80e-03
L Striato Frontal	Projection Tracts	2.51e-02	2.953	3.16e-03	2.26e-02	0.144	0.135	8.50e-03
R Striato Frontal	Projection Tracts	2.33e-02	2.718	6.58e-03	2.83e-02	0.126	0.117	8.59e-03
L Striato Occipital	Projection Tracts	6.93e-03	0.801	4.23e-01	4.45e-01	0.114	0.105	8.65e-03
R Striato Occipital	Projection Tracts	1.01e-02	1.157	2.47e-01	2.96e-01	0.100	0.091	8.71e-03
L Striato Parietal	Projection Tracts	1.80e-02	2.050	4.04e-02	8.61e-02	0.090	0.081	8.76e-03
R Striato Parietal	Projection Tracts	3.15e-02	3.564	3.66e-04	1.62e-02	0.076	0.066	8.83e-03
L Thalamo Frontal	Projection Tracts	2.52e-02	2.950	3.19e-03	2.26e-02	0.137	0.128	8.53e-03
R Thalamo Frontal	Projection Tracts	2.50e-02	2.931	3.38e-03	2.26e-02	0.137	0.128	8.53e-03
L Thalamo Occipital	Projection Tracts	7.02e-03	0.818	4.14e-01	4.45e-01	0.126	0.117	8.59e-03
R Thalamo Occipital	Projection Tracts	1.13e-02	1.309	1.90e-01	2.36e-01	0.116	0.107	8.64e-03
L Thalamo Parietal	Projection Tracts	1.77e-02	2.041	4.13e-02	8.61e-02	0.109	0.100	8.67e-03
R Thalamo Parietal	Projection Tracts	2.16e-02	2.499	1.25e-02	3.80e-02	0.116	0.107	8.64e-03
L External Capsule	Striatal Tracts	1.42e-02	1.700	8.92e-02	1.41e-01	0.170	0.161	8.37e-03
R External Capsule	Striatal Tracts	1.79e-02	2.107	3.51e-02	8.01e-02	0.142	0.133	8.51e-03
L Superficial Frontal Parietal	Superficial Tracts	1.73e-02	1.993	4.63e-02	9.14e-02	0.105	0.095	8.69e-03
R Superficial Frontal Parietal	Superficial Tracts	2.81e-02	3.237	1.21e-03	1.77e-02	0.106	0.097	8.68e-03
L Superficial Frontal	Superficial Tracts	2.39e-02	2.828	4.69e-03	2.45e-02	0.155	0.146	8.44e-03
R Superficial Frontal	Superficial Tracts	2.80e-02	3.320	9.03e-04	1.65e-02	0.155	0.146	8.44e-03
L Superficial Occipital Temporal	Superficial Tracts	1.20e-02	1.411	1.58e-01	2.10e-01	0.145	0.137	8.49e-03
R Superficial Occipital Temporal	Superficial Tracts	1.15e-02	1.379	1.68e-01	2.19e-01	0.173	0.165	8.35e-03
L Superficial Occipital	Superficial Tracts	9.42e-03	1.097	2.73e-01	3.21e-01	0.126	0.117	8.59e-03
R Superficial Occipital	Superficial Tracts	4.96e-03	0.579	5.62e-01	5.62e-01	0.129	0.120	8.57e-03
L Superficial Parietal Occipital	Superficial Tracts	7.71e-03	0.906	3.65e-01	4.16e-01	0.141	0.133	8.51e-03
R Superficial Parietal Occipital	Superficial Tracts	1.13e-02	1.321	1.86e-01	2.36e-01	0.131	0.122	8.56e-03
L Superficial Parietal Temporal	Superficial Tracts	1.36e-02	1.630	1.03e-01	1.54e-01	0.178	0.170	8.33e-03
R Superficial Parietal Temporal	Superficial Tracts	1.31e-02	1.603	1.09e-01	1.59e-01	0.204	0.195	8.20e-03
L Superficial Parietal	Superficial Tracts	1.57e-02	1.828	6.76e-02	1.19e-01	0.124	0.115	8.60e-03
R Superficial Parietal	Superficial Tracts	2.26e-02	2.649	8.09e-03	3.11e-02	0.134	0.125	8.55e-03
L Superficial Temporal	Superficial Tracts	1.62e-02	1.932	5.34e-02	1.02e-01	0.164	0.156	8.40e-03
R Superficial Temporal	Superficial Tracts	1.65e-02	2.013	4.41e-02	8.95e-02	0.201	0.192	8.21e-03

### Sheet: 76_all genes_MD_Female
all genes PD-PRS vs white matter mean diffusivity (MD) (Female)
Tract	Category	effect_size	t_value	p_value	p_FDR	r2	r2_adj	SE
L Arcuate Fasciculus	Association Tracts	-1.10e-02	-1.237	2.16e-01	6.87e-01	0.049	0.040	8.91e-03
R Arcuate Fasciculus	Association Tracts	-9.44e-03	-1.062	2.88e-01	6.87e-01	0.053	0.043	8.89e-03
L Cingulum Bundle	Association Tracts	-1.11e-02	-1.249	2.12e-01	6.87e-01	0.058	0.049	8.87e-03
R Cingulum Bundle	Association Tracts	-1.66e-02	-1.871	6.13e-02	6.87e-01	0.059	0.049	8.87e-03
L Extreme Capsule	Association Tracts	-7.04e-03	-0.785	4.33e-01	6.87e-01	0.035	0.025	8.98e-03
R Extreme Capsule	Association Tracts	-7.09e-03	-0.790	4.30e-01	6.87e-01	0.034	0.024	8.98e-03
L Inferior Longitudinal Fasciculus	Association Tracts	-3.85e-03	-0.431	6.67e-01	7.30e-01	0.044	0.035	8.93e-03
R Inferior Longitudinal Fasciculus	Association Tracts	-5.02e-03	-0.560	5.75e-01	7.12e-01	0.037	0.027	8.97e-03
L Inferior Occipito Frontal Fasciculus	Association Tracts	-4.20e-03	-0.468	6.40e-01	7.29e-01	0.035	0.025	8.98e-03
R Inferior Occipito Frontal Fasciculus	Association Tracts	-6.15e-03	-0.685	4.93e-01	6.93e-01	0.035	0.026	8.98e-03
L Middle Longitudinal Fasciculus	Association Tracts	-6.82e-03	-0.763	4.46e-01	6.92e-01	0.042	0.032	8.95e-03
R Middle Longitudinal Fasciculus	Association Tracts	-7.38e-03	-0.825	4.09e-01	6.87e-01	0.043	0.033	8.94e-03
L Superior Longitudinal Fasciculus III	Association Tracts	-1.42e-02	-1.602	1.09e-01	6.87e-01	0.060	0.051	8.86e-03
R Superior Longitudinal Fasciculus III	Association Tracts	-1.31e-02	-1.485	1.38e-01	6.87e-01	0.074	0.064	8.80e-03
L Superior Longitudinal Fasciculus II	Association Tracts	-1.01e-02	-1.135	2.56e-01	6.87e-01	0.058	0.048	8.87e-03
R Superior Longitudinal Fasciculus II	Association Tracts	-1.09e-02	-1.238	2.16e-01	6.87e-01	0.070	0.060	8.82e-03
L Superior Longitudinal Fasciculus I	Association Tracts	-1.01e-02	-1.147	2.51e-01	6.87e-01	0.069	0.060	8.82e-03
R Superior Longitudinal Fasciculus I	Association Tracts	-1.58e-02	-1.804	7.12e-02	6.87e-01	0.078	0.068	8.78e-03
L Uncinate Fasciculus	Association Tracts	-4.72e-03	-0.522	6.02e-01	7.14e-01	0.022	0.012	9.04e-03
R Uncinate Fasciculus	Association Tracts	-6.23e-03	-0.688	4.91e-01	6.93e-01	0.020	0.010	9.05e-03
Cortico Ponto Cerebellar	Cerebellar Tracts	-1.03e-02	-1.147	2.52e-01	6.87e-01	0.032	0.022	8.99e-03
L Inferior Cerebellar Peduncle	Cerebellar Tracts	-4.00e-03	-0.456	6.49e-01	7.29e-01	0.075	0.065	8.79e-03
R Inferior Cerebellar Peduncle	Cerebellar Tracts	-8.49e-03	-0.964	3.35e-01	6.87e-01	0.072	0.062	8.81e-03
L Intracerebellar Input and Purkinje Tract	Cerebellar Tracts	-2.71e-04	-0.030	9.76e-01	9.76e-01	0.024	0.014	9.03e-03
R Intracerebellar Input and Purkinje Tract	Cerebellar Tracts	-5.33e-03	-0.592	5.54e-01	7.12e-01	0.027	0.017	9.02e-03
L Intracerebellar Parallel Tract	Cerebellar Tracts	4.90e-03	0.545	5.86e-01	7.13e-01	0.033	0.023	8.99e-03
R Intracerebellar Parallel Tract	Cerebellar Tracts	7.76e-04	0.086	9.31e-01	9.44e-01	0.034	0.024	8.98e-03
Middle Cerebellar Peduncle	Cerebellar Tracts	-7.17e-03	-0.791	4.29e-01	6.87e-01	0.017	0.007	9.06e-03
Corpus Callosum 1	Commissural Tracts	-5.58e-03	-0.617	5.37e-01	7.12e-01	0.022	0.012	9.04e-03
Corpus Callosum 2	Commissural Tracts	-7.08e-03	-0.800	4.24e-01	6.87e-01	0.061	0.052	8.85e-03
Corpus Callosum 3	Commissural Tracts	-1.33e-02	-1.539	1.24e-01	6.87e-01	0.110	0.101	8.62e-03
Corpus Callosum 4	Commissural Tracts	-1.19e-02	-1.369	1.71e-01	6.87e-01	0.095	0.086	8.69e-03
Corpus Callosum 5	Commissural Tracts	-1.47e-02	-1.674	9.41e-02	6.87e-01	0.082	0.073	8.76e-03
Corpus Callosum 6	Commissural Tracts	-9.76e-03	-1.098	2.72e-01	6.87e-01	0.055	0.046	8.88e-03
Corpus Callosum 7	Commissural Tracts	-6.48e-03	-0.730	4.65e-01	6.93e-01	0.057	0.047	8.88e-03
L Corona Radiata Frontal	Projection Tracts	-9.10e-03	-1.031	3.02e-01	6.87e-01	0.068	0.058	8.82e-03
R Corona Radiata Frontal	Projection Tracts	-1.16e-02	-1.321	1.86e-01	6.87e-01	0.075	0.065	8.79e-03
L Corona Radiata Parietal	Projection Tracts	-7.94e-03	-0.904	3.66e-01	6.87e-01	0.078	0.068	8.78e-03
R Corona Radiata Parietal	Projection Tracts	-1.31e-02	-1.483	1.38e-01	6.87e-01	0.069	0.060	8.82e-03
L Corticospinal Tract	Projection Tracts	-9.40e-03	-1.068	2.86e-01	6.87e-01	0.072	0.063	8.80e-03
R Corticospinal Tract	Projection Tracts	-1.40e-02	-1.586	1.13e-01	6.87e-01	0.071	0.062	8.81e-03
L Posterior Limb of Internal Capsule	Projection Tracts	-4.56e-03	-0.515	6.06e-01	7.14e-01	0.060	0.051	8.86e-03
R Posterior Limb of Internal Capsule	Projection Tracts	-1.20e-02	-1.366	1.72e-01	6.87e-01	0.079	0.069	8.77e-03
L Striato Frontal	Projection Tracts	-7.66e-03	-0.863	3.88e-01	6.87e-01	0.056	0.046	8.88e-03
R Striato Frontal	Projection Tracts	-1.03e-02	-1.159	2.47e-01	6.87e-01	0.062	0.052	8.85e-03
L Striato Occipital	Projection Tracts	-1.77e-03	-0.199	8.42e-01	8.91e-01	0.052	0.042	8.90e-03
R Striato Occipital	Projection Tracts	-1.42e-03	-0.159	8.74e-01	9.11e-01	0.050	0.040	8.91e-03
L Striato Parietal	Projection Tracts	-5.04e-03	-0.566	5.72e-01	7.12e-01	0.051	0.041	8.91e-03
R Striato Parietal	Projection Tracts	-1.33e-02	-1.501	1.33e-01	6.87e-01	0.066	0.056	8.83e-03
L Thalamo Frontal	Projection Tracts	-8.21e-03	-0.929	3.53e-01	6.87e-01	0.066	0.056	8.84e-03
R Thalamo Frontal	Projection Tracts	-1.08e-02	-1.230	2.19e-01	6.87e-01	0.077	0.068	8.78e-03
L Thalamo Occipital	Projection Tracts	-3.41e-03	-0.384	7.01e-01	7.53e-01	0.055	0.045	8.89e-03
R Thalamo Occipital	Projection Tracts	-3.78e-03	-0.426	6.70e-01	7.30e-01	0.055	0.045	8.89e-03
L Thalamo Parietal	Projection Tracts	-8.21e-03	-0.925	3.55e-01	6.87e-01	0.056	0.047	8.88e-03
R Thalamo Parietal	Projection Tracts	-1.16e-02	-1.310	1.90e-01	6.87e-01	0.066	0.057	8.83e-03
L External Capsule	Striatal Tracts	-7.76e-03	-0.866	3.86e-01	6.87e-01	0.041	0.031	8.95e-03
R External Capsule	Striatal Tracts	-8.88e-03	-0.995	3.20e-01	6.87e-01	0.046	0.037	8.92e-03
L Superficial Frontal Parietal	Superficial Tracts	-1.15e-02	-1.306	1.91e-01	6.87e-01	0.073	0.064	8.80e-03
R Superficial Frontal Parietal	Superficial Tracts	-1.77e-02	-2.017	4.37e-02	6.87e-01	0.080	0.071	8.77e-03
L Superficial Frontal	Superficial Tracts	-8.80e-03	-1.000	3.17e-01	6.87e-01	0.072	0.063	8.80e-03
R Superficial Frontal	Superficial Tracts	-1.27e-02	-1.448	1.48e-01	6.87e-01	0.082	0.072	8.76e-03
L Superficial Occipital Temporal	Superficial Tracts	-5.21e-03	-0.584	5.59e-01	7.12e-01	0.048	0.038	8.92e-03
R Superficial Occipital Temporal	Superficial Tracts	-5.07e-03	-0.566	5.71e-01	7.12e-01	0.040	0.030	8.95e-03
L Superficial Occipital	Superficial Tracts	-1.04e-03	-0.116	9.08e-01	9.33e-01	0.043	0.033	8.94e-03
R Superficial Occipital	Superficial Tracts	-4.25e-03	-0.475	6.34e-01	7.29e-01	0.045	0.035	8.93e-03
L Superficial Parietal Occipital	Superficial Tracts	-6.23e-03	-0.697	4.86e-01	6.93e-01	0.042	0.032	8.95e-03
R Superficial Parietal Occipital	Superficial Tracts	-9.27e-03	-1.039	2.99e-01	6.87e-01	0.047	0.037	8.92e-03
L Superficial Parietal Temporal	Superficial Tracts	-8.95e-03	-1.005	3.15e-01	6.87e-01	0.050	0.040	8.91e-03
R Superficial Parietal Temporal	Superficial Tracts	-7.86e-03	-0.883	3.77e-01	6.87e-01	0.051	0.041	8.91e-03
L Superficial Parietal	Superficial Tracts	-8.54e-03	-0.965	3.35e-01	6.87e-01	0.063	0.053	8.85e-03
R Superficial Parietal	Superficial Tracts	-1.25e-02	-1.426	1.54e-01	6.87e-01	0.073	0.064	8.80e-03
L Superficial Temporal	Superficial Tracts	-6.65e-03	-0.741	4.58e-01	6.93e-01	0.037	0.027	8.97e-03
R Superficial Temporal	Superficial Tracts	-6.01e-03	-0.669	5.04e-01	6.94e-01	0.031	0.021	8.99e-03

### Sheet: 77_all genes_SV_Female
all genes PD-PRS vs subcortical volume (Female)
Region	effect_size	t_value	p_value	p_FDR	r2	r2_adj	SE
L Accumbens	5.66e-02	7.373	1.77e-13	3.54e-13	0.243	0.236	7.68e-03
R Accumbens	5.21e-02	6.482	9.34e-11	1.10e-10	0.171	0.163	8.04e-03
L Amygdala	4.10e-02	4.981	6.42e-07	6.42e-07	0.130	0.121	8.24e-03
R Amygdala	5.85e-02	6.952	3.76e-12	5.84e-12	0.092	0.083	8.42e-03
L Caudate	6.36e-02	7.287	3.35e-13	5.87e-13	0.022	0.013	8.73e-03
R Caudate	6.63e-02	7.602	3.12e-14	8.73e-14	0.023	0.014	8.73e-03
L Hippocampus	6.14e-02	7.484	7.69e-14	1.79e-13	0.136	0.127	8.21e-03
R Hippocampus	5.65e-02	6.881	6.21e-12	8.69e-12	0.135	0.127	8.21e-03
L Pallidum	8.47e-02	9.814	1.17e-22	5.46e-22	0.044	0.035	8.63e-03
R Pallidum	8.09e-02	9.385	7.32e-21	2.56e-20	0.046	0.037	8.62e-03
L Putamen	5.53e-02	6.481	9.46e-11	1.10e-10	0.065	0.056	8.54e-03
R Putamen	5.30e-02	6.236	4.62e-10	4.97e-10	0.073	0.064	8.50e-03
L Thalamus	8.31e-02	10.289	9.81e-25	1.37e-23	0.163	0.155	8.08e-03
R Thalamus	8.09e-02	9.838	9.18e-23	5.46e-22	0.133	0.125	8.22e-03

### Sheet: 78_all genes_SWI_Female
all genes PD-PRS vs SWI (Female)
Region	effect_size	t_value	p_value	p_FDR	r2	r2_adj	SE
L Accumbens	1.41e-02	1.744	8.12e-02	1.44e-01	0.011	0.003	8.08e-03
R Accumbens	7.95e-03	0.990	3.22e-01	3.97e-01	0.022	0.014	8.04e-03
L Amygdala	-1.59e-05	-0.002	9.98e-01	9.98e-01	0.022	0.014	8.03e-03
R Amygdala	-1.06e-02	-1.313	1.89e-01	2.52e-01	0.016	0.008	8.06e-03
L Caudate	-2.53e-02	-3.176	1.49e-03	7.97e-03	0.040	0.032	7.96e-03
R Caudate	-2.42e-02	-3.055	2.25e-03	9.01e-03	0.050	0.042	7.92e-03
L Hippocampus	-2.16e-02	-2.732	6.29e-03	1.44e-02	0.054	0.047	7.90e-03
R Hippocampus	-1.19e-02	-1.505	1.32e-01	1.93e-01	0.055	0.047	7.90e-03
L Pallidum	7.10e-03	0.883	3.77e-01	4.31e-01	0.021	0.013	8.04e-03
R Pallidum	2.50e-03	0.310	7.56e-01	8.07e-01	0.019	0.011	8.05e-03
L Putamen	-3.57e-02	-4.681	2.88e-06	2.30e-05	0.119	0.112	7.63e-03
R Putamen	-3.85e-02	-5.009	5.54e-07	8.87e-06	0.106	0.098	7.68e-03
L SubstantiaNigra	-2.34e-02	-2.906	3.66e-03	1.17e-02	0.015	0.007	8.07e-03
R SubstantiaNigra	-2.29e-02	-2.838	4.55e-03	1.21e-02	0.013	0.005	8.07e-03
L Thalamus	-1.28e-02	-1.590	1.12e-01	1.79e-01	0.025	0.017	8.02e-03
R Thalamus	-1.51e-02	-1.880	6.01e-02	1.20e-01	0.020	0.012	8.04e-03

### Sheet: 79_combined mito-ALP_SA_Female
combined mito-ALP PD-PRS vs cortical surface area (Female)
Region	effect_size	t_value	p_value	p_FDR	r2	r2_adj	SE
L Superior frontal	7.71e-03	0.882	3.78e-01	9.07e-01	0.032	0.023	8.75e-03
R Superior frontal	4.26e-03	0.489	6.25e-01	9.08e-01	0.038	0.028	8.72e-03
L Rostral middle frontal	-4.86e-03	-0.555	5.79e-01	9.08e-01	0.033	0.023	8.75e-03
R Rostral middle frontal	-1.32e-02	-1.514	1.30e-01	9.07e-01	0.034	0.025	8.74e-03
L Caudal middle frontal	-1.16e-03	-0.132	8.95e-01	9.80e-01	0.019	0.010	8.81e-03
R Caudal middle frontal	-3.18e-03	-0.360	7.19e-01	9.29e-01	0.018	0.009	8.81e-03
L Pars opercularis	2.40e-03	0.274	7.84e-01	9.53e-01	0.026	0.017	8.78e-03
R Pars opercularis	7.02e-03	0.799	4.24e-01	9.07e-01	0.023	0.014	8.79e-03
L Pars triangularis	-6.50e-03	-0.742	4.58e-01	9.08e-01	0.028	0.019	8.77e-03
R Pars triangularis	-1.10e-02	-1.248	2.12e-01	9.07e-01	0.026	0.017	8.78e-03
L Pars orbitalis	2.68e-03	0.306	7.60e-01	9.42e-01	0.029	0.020	8.76e-03
R Pars orbitalis	-8.08e-03	-0.925	3.55e-01	9.07e-01	0.035	0.025	8.74e-03
L Lateral orbitofrontal	1.02e-02	1.181	2.38e-01	9.07e-01	0.059	0.050	8.63e-03
R Lateral orbitofrontal	1.20e-02	1.393	1.64e-01	9.07e-01	0.062	0.053	8.61e-03
L Medial orbitofrontal	2.08e-03	0.238	8.12e-01	9.68e-01	0.035	0.025	8.74e-03
R Medial orbitofrontal	-4.43e-03	-0.510	6.10e-01	9.08e-01	0.043	0.034	8.70e-03
L Precentral	2.99e-03	0.339	7.34e-01	9.29e-01	0.016	0.006	8.82e-03
R Precentral	3.07e-03	0.347	7.28e-01	9.29e-01	0.014	0.004	8.83e-03
L Paracentral	1.42e-02	1.614	1.07e-01	9.07e-01	0.015	0.005	8.83e-03
R Paracentral	7.17e-03	0.813	4.16e-01	9.07e-01	0.016	0.006	8.82e-03
L Superior parietal	9.13e-03	1.038	2.99e-01	9.07e-01	0.020	0.011	8.80e-03
R Superior parietal	1.08e-02	1.222	2.22e-01	9.07e-01	0.017	0.008	8.82e-03
L Inferior parietal	1.10e-02	1.256	2.09e-01	9.07e-01	0.026	0.017	8.78e-03
R Inferior parietal	8.95e-03	1.018	3.09e-01	9.07e-01	0.024	0.014	8.79e-03
L Supramarginal	7.18e-03	0.815	4.15e-01	9.07e-01	0.017	0.007	8.82e-03
R Supramarginal	1.11e-02	1.255	2.09e-01	9.07e-01	0.013	0.004	8.83e-03
L Postcentral	6.30e-03	0.714	4.75e-01	9.08e-01	0.017	0.008	8.82e-03
R Postcentral	1.66e-02	1.881	5.99e-02	9.07e-01	0.013	0.003	8.84e-03
L Precuneus	8.41e-04	0.096	9.24e-01	9.80e-01	0.025	0.016	8.78e-03
R Precuneus	1.40e-02	1.599	1.10e-01	9.07e-01	0.026	0.017	8.78e-03
L Superior temporal	5.51e-04	0.063	9.50e-01	9.80e-01	0.025	0.016	8.78e-03
R Superior temporal	-4.51e-03	-0.514	6.07e-01	9.08e-01	0.025	0.015	8.78e-03
L Middle temporal	1.37e-02	1.581	1.14e-01	9.07e-01	0.050	0.041	8.67e-03
R Middle temporal	-1.72e-04	-0.020	9.84e-01	9.84e-01	0.048	0.039	8.67e-03
L Inferior temporal	-4.89e-04	-0.056	9.55e-01	9.80e-01	0.050	0.041	8.67e-03
R Inferior temporal	1.53e-03	0.176	8.60e-01	9.80e-01	0.047	0.038	8.68e-03
L Fusiform	5.40e-03	0.623	5.33e-01	9.08e-01	0.049	0.040	8.67e-03
R Fusiform	5.27e-03	0.607	5.44e-01	9.08e-01	0.045	0.035	8.69e-03
L Transverse temporal	-7.27e-03	-0.829	4.07e-01	9.07e-01	0.028	0.018	8.77e-03
R Transverse temporal	-1.15e-02	-1.318	1.88e-01	9.07e-01	0.029	0.020	8.76e-03
L Entorhinal	-1.16e-02	-1.318	1.88e-01	9.07e-01	0.017	0.007	8.82e-03
R Entorhinal	-3.35e-03	-0.378	7.05e-01	9.29e-01	0.011	0.002	8.84e-03
L Parahippocampal	-6.41e-03	-0.732	4.64e-01	9.08e-01	0.029	0.020	8.76e-03
R Parahippocampal	-4.91e-03	-0.558	5.77e-01	9.08e-01	0.022	0.012	8.80e-03
L Lateral occipital	6.00e-03	0.687	4.92e-01	9.08e-01	0.036	0.027	8.73e-03
R Lateral occipital	5.48e-03	0.627	5.30e-01	9.08e-01	0.034	0.025	8.74e-03
L Lingual	7.26e-03	0.829	4.07e-01	9.07e-01	0.029	0.019	8.76e-03
R Lingual	8.98e-03	1.023	3.06e-01	9.07e-01	0.025	0.015	8.78e-03
L Cuneus	1.11e-02	1.269	2.04e-01	9.07e-01	0.027	0.018	8.77e-03
R Cuneus	1.13e-02	1.288	1.98e-01	9.07e-01	0.032	0.023	8.75e-03
L Pericalcarine	1.52e-02	1.721	8.52e-02	9.07e-01	0.020	0.010	8.80e-03
R Pericalcarine	8.45e-03	0.960	3.37e-01	9.07e-01	0.020	0.010	8.80e-03
L Rostral anterior cingulate	-1.03e-03	-0.118	9.06e-01	9.80e-01	0.027	0.017	8.77e-03
R Rostral anterior cingulate	3.95e-03	0.451	6.52e-01	9.18e-01	0.031	0.021	8.75e-03
L Caudal anterior cingulate	1.42e-03	0.161	8.72e-01	9.80e-01	0.020	0.010	8.80e-03
R Caudal anterior cingulate	3.56e-03	0.404	6.86e-01	9.29e-01	0.018	0.008	8.81e-03
L Posterior cingulate	-9.02e-03	-1.026	3.05e-01	9.07e-01	0.024	0.014	8.79e-03
R Posterior cingulate	1.23e-03	0.140	8.89e-01	9.80e-01	0.029	0.020	8.76e-03
L Isthmus cingulate	-3.98e-04	-0.045	9.64e-01	9.80e-01	0.010	0.000	8.85e-03
R Isthmus cingulate	4.26e-03	0.483	6.29e-01	9.08e-01	0.013	0.004	8.83e-03
L Insula	-9.40e-03	-1.067	2.86e-01	9.07e-01	0.020	0.010	8.80e-03
R Insula	-5.71e-03	-0.649	5.16e-01	9.08e-01	0.022	0.012	8.80e-03

### Sheet: 80_combined mito-ALP_CT_Female
combined mito-ALP PD-PRS vs cortical thickness (Female)
Region	effect_size	t_value	p_value	p_FDR	r2	r2_adj	SE
L Superior frontal	5.72e-03	0.691	4.90e-01	9.47e-01	0.135	0.126	8.28e-03
R Superior frontal	-6.73e-03	-0.811	4.17e-01	9.47e-01	0.131	0.122	8.30e-03
L Rostral middle frontal	-4.17e-03	-0.498	6.19e-01	9.47e-01	0.113	0.104	8.39e-03
R Rostral middle frontal	-9.09e-03	-1.058	2.90e-01	9.47e-01	0.067	0.058	8.60e-03
L Caudal middle frontal	8.79e-03	1.036	3.00e-01	9.47e-01	0.092	0.083	8.48e-03
R Caudal middle frontal	-4.38e-04	-0.051	9.59e-01	9.88e-01	0.078	0.069	8.55e-03
L Pars opercularis	1.26e-04	0.015	9.88e-01	9.88e-01	0.089	0.080	8.50e-03
R Pars opercularis	5.45e-03	0.640	5.22e-01	9.47e-01	0.083	0.074	8.53e-03
L Pars triangularis	-3.19e-03	-0.378	7.05e-01	9.69e-01	0.104	0.096	8.43e-03
R Pars triangularis	-2.13e-03	-0.249	8.03e-01	9.69e-01	0.079	0.070	8.54e-03
L Pars orbitalis	1.35e-02	1.560	1.19e-01	9.47e-01	0.050	0.041	8.68e-03
R Pars orbitalis	6.57e-03	0.757	4.49e-01	9.47e-01	0.049	0.040	8.68e-03
L Lateral orbitofrontal	-1.15e-02	-1.305	1.92e-01	9.47e-01	0.026	0.017	8.79e-03
R Lateral orbitofrontal	-5.12e-03	-0.580	5.62e-01	9.47e-01	0.015	0.006	8.84e-03
L Medial orbitofrontal	-6.37e-03	-0.726	4.68e-01	9.47e-01	0.028	0.018	8.78e-03
R Medial orbitofrontal	-8.64e-03	-0.978	3.28e-01	9.47e-01	0.016	0.006	8.83e-03
L Precentral	7.93e-03	0.936	3.49e-01	9.47e-01	0.094	0.086	8.47e-03
R Precentral	1.90e-02	2.220	2.65e-02	5.47e-01	0.075	0.066	8.56e-03
L Paracentral	3.47e-03	0.406	6.85e-01	9.69e-01	0.075	0.067	8.56e-03
R Paracentral	1.03e-02	1.212	2.26e-01	9.47e-01	0.082	0.073	8.53e-03
L Superior parietal	6.19e-04	0.072	9.43e-01	9.88e-01	0.060	0.051	8.64e-03
R Superior parietal	6.31e-03	0.736	4.62e-01	9.47e-01	0.073	0.064	8.57e-03
L Inferior parietal	5.56e-03	0.658	5.10e-01	9.47e-01	0.100	0.092	8.45e-03
R Inferior parietal	1.00e-02	1.209	2.27e-01	9.47e-01	0.136	0.128	8.28e-03
L Supramarginal	1.24e-03	0.148	8.82e-01	9.69e-01	0.115	0.107	8.38e-03
R Supramarginal	1.72e-03	0.205	8.38e-01	9.69e-01	0.110	0.101	8.40e-03
L Postcentral	-5.82e-03	-0.682	4.96e-01	9.47e-01	0.081	0.073	8.53e-03
R Postcentral	-1.33e-02	-1.554	1.20e-01	9.47e-01	0.071	0.062	8.58e-03
L Precuneus	7.83e-03	0.916	3.59e-01	9.47e-01	0.080	0.071	8.54e-03
R Precuneus	3.94e-03	0.466	6.41e-01	9.47e-01	0.097	0.089	8.46e-03
L Superior temporal	-1.06e-02	-1.310	1.90e-01	9.47e-01	0.167	0.159	8.13e-03
R Superior temporal	-9.48e-03	-1.165	2.44e-01	9.47e-01	0.165	0.156	8.14e-03
L Middle temporal	-4.80e-03	-0.577	5.64e-01	9.47e-01	0.128	0.120	8.32e-03
R Middle temporal	1.16e-03	0.138	8.91e-01	9.69e-01	0.099	0.090	8.45e-03
L Inferior temporal	-4.44e-03	-0.515	6.07e-01	9.47e-01	0.059	0.050	8.64e-03
R Inferior temporal	1.43e-03	0.164	8.70e-01	9.69e-01	0.050	0.041	8.68e-03
L Fusiform	-8.05e-03	-0.937	3.49e-01	9.47e-01	0.069	0.060	8.59e-03
R Fusiform	-4.82e-03	-0.557	5.78e-01	9.47e-01	0.055	0.045	8.66e-03
L Transverse temporal	4.72e-04	0.054	9.57e-01	9.88e-01	0.021	0.012	8.81e-03
R Transverse temporal	7.03e-03	0.798	4.25e-01	9.47e-01	0.020	0.011	8.81e-03
L Entorhinal	1.45e-03	0.168	8.67e-01	9.69e-01	0.054	0.045	8.66e-03
R Entorhinal	-4.20e-03	-0.479	6.32e-01	9.47e-01	0.032	0.022	8.76e-03
L Parahippocampal	-5.07e-03	-0.576	5.64e-01	9.47e-01	0.025	0.016	8.79e-03
R Parahippocampal	-7.49e-03	-0.853	3.94e-01	9.47e-01	0.028	0.019	8.78e-03
L Lateral occipital	-2.43e-04	-0.028	9.77e-01	9.88e-01	0.064	0.055	8.62e-03
R Lateral occipital	8.80e-03	1.024	3.06e-01	9.47e-01	0.069	0.060	8.59e-03
L Lingual	6.51e-03	0.744	4.57e-01	9.47e-01	0.037	0.028	8.74e-03
R Lingual	-4.33e-03	-0.494	6.21e-01	9.47e-01	0.031	0.022	8.77e-03
L Cuneus	-9.43e-03	-1.073	2.83e-01	9.47e-01	0.025	0.016	8.79e-03
R Cuneus	4.92e-03	0.558	5.77e-01	9.47e-01	0.022	0.012	8.81e-03
L Pericalcarine	-3.09e-03	-0.352	7.25e-01	9.69e-01	0.024	0.015	8.80e-03
R Pericalcarine	-2.93e-03	-0.331	7.41e-01	9.69e-01	0.014	0.004	8.84e-03
L Rostral anterior cingulate	2.10e-03	0.239	8.11e-01	9.69e-01	0.023	0.013	8.80e-03
R Rostral anterior cingulate	-6.04e-03	-0.690	4.90e-01	9.47e-01	0.034	0.024	8.75e-03
L Caudal anterior cingulate	1.44e-02	1.638	1.01e-01	9.47e-01	0.031	0.022	8.76e-03
R Caudal anterior cingulate	2.54e-03	0.288	7.74e-01	9.69e-01	0.017	0.008	8.83e-03
L Posterior cingulate	3.27e-03	0.374	7.08e-01	9.69e-01	0.033	0.023	8.76e-03
R Posterior cingulate	4.34e-03	0.495	6.20e-01	9.47e-01	0.034	0.025	8.75e-03
L Isthmus cingulate	2.33e-02	2.658	7.88e-03	4.89e-01	0.029	0.020	8.77e-03
R Isthmus cingulate	1.96e-02	2.241	2.50e-02	5.47e-01	0.032	0.023	8.76e-03
L Insula	1.51e-03	0.173	8.63e-01	9.69e-01	0.038	0.028	8.74e-03
R Insula	-2.04e-03	-0.233	8.16e-01	9.69e-01	0.034	0.025	8.75e-03

### Sheet: 81_combined mito-ALP_FA_Female
combined mito-ALP PD-PRS vs white matter fractional anisotropy (FA) (Female)
Tract	Category	effect_size	t_value	p_value	p_FDR	r2	r2_adj	SE
L Arcuate Fasciculus	Association Tracts	1.22e-02	1.432	1.52e-01	4.77e-01	0.143	0.134	8.54e-03
R Arcuate Fasciculus	Association Tracts	1.71e-02	2.021	4.33e-02	3.96e-01	0.157	0.148	8.47e-03
L Cingulum Bundle	Association Tracts	1.18e-02	1.416	1.57e-01	4.77e-01	0.189	0.181	8.30e-03
R Cingulum Bundle	Association Tracts	8.98e-03	1.084	2.78e-01	5.28e-01	0.192	0.184	8.29e-03
L Extreme Capsule	Association Tracts	1.34e-02	1.613	1.07e-01	3.96e-01	0.183	0.175	8.33e-03
R Extreme Capsule	Association Tracts	1.51e-02	1.781	7.50e-02	3.96e-01	0.158	0.149	8.46e-03
L Inferior Longitudinal Fasciculus	Association Tracts	4.71e-03	0.555	5.79e-01	7.75e-01	0.153	0.144	8.49e-03
R Inferior Longitudinal Fasciculus	Association Tracts	7.31e-03	0.873	3.83e-01	6.50e-01	0.174	0.166	8.38e-03
L Inferior Occipito Frontal Fasciculus	Association Tracts	9.89e-03	1.169	2.42e-01	5.27e-01	0.158	0.149	8.46e-03
R Inferior Occipito Frontal Fasciculus	Association Tracts	1.28e-02	1.492	1.36e-01	4.57e-01	0.140	0.131	8.55e-03
L Middle Longitudinal Fasciculus	Association Tracts	6.77e-03	0.806	4.20e-01	6.52e-01	0.170	0.161	8.40e-03
R Middle Longitudinal Fasciculus	Association Tracts	1.14e-02	1.373	1.70e-01	4.95e-01	0.183	0.175	8.33e-03
L Superior Longitudinal Fasciculus III	Association Tracts	9.34e-03	1.081	2.80e-01	5.28e-01	0.122	0.113	8.64e-03
R Superior Longitudinal Fasciculus III	Association Tracts	1.62e-02	1.890	5.88e-02	3.96e-01	0.140	0.132	8.55e-03
L Superior Longitudinal Fasciculus II	Association Tracts	1.43e-02	1.674	9.42e-02	3.96e-01	0.143	0.134	8.54e-03
R Superior Longitudinal Fasciculus II	Association Tracts	2.02e-02	2.395	1.66e-02	3.96e-01	0.162	0.153	8.44e-03
L Superior Longitudinal Fasciculus I	Association Tracts	9.36e-03	1.110	2.67e-01	5.28e-01	0.164	0.156	8.43e-03
R Superior Longitudinal Fasciculus I	Association Tracts	1.01e-02	1.199	2.30e-01	5.27e-01	0.165	0.157	8.42e-03
L Uncinate Fasciculus	Association Tracts	9.93e-03	1.162	2.45e-01	5.27e-01	0.140	0.131	8.55e-03
R Uncinate Fasciculus	Association Tracts	1.49e-02	1.706	8.81e-02	3.96e-01	0.103	0.093	8.73e-03
Cortico Ponto Cerebellar	Cerebellar Tracts	6.11e-03	0.699	4.85e-01	7.22e-01	0.100	0.091	8.75e-03
L Inferior Cerebellar Peduncle	Cerebellar Tracts	1.65e-03	0.210	8.34e-01	8.58e-01	0.276	0.268	7.85e-03
R Inferior Cerebellar Peduncle	Cerebellar Tracts	-4.83e-03	-0.592	5.54e-01	7.75e-01	0.218	0.210	8.15e-03
L Intracerebellar Input and Purkinje Tract	Cerebellar Tracts	3.96e-03	0.511	6.09e-01	7.75e-01	0.293	0.285	7.75e-03
R Intracerebellar Input and Purkinje Tract	Cerebellar Tracts	3.66e-03	0.462	6.44e-01	7.75e-01	0.262	0.254	7.92e-03
L Intracerebellar Parallel Tract	Cerebellar Tracts	-1.61e-03	-0.204	8.38e-01	8.58e-01	0.267	0.259	7.89e-03
R Intracerebellar Parallel Tract	Cerebellar Tracts	8.41e-03	1.075	2.82e-01	5.28e-01	0.280	0.272	7.82e-03
Middle Cerebellar Peduncle	Cerebellar Tracts	3.62e-03	0.452	6.51e-01	7.75e-01	0.245	0.237	8.01e-03
Corpus Callosum 1	Commissural Tracts	1.49e-02	1.716	8.61e-02	3.96e-01	0.115	0.106	8.67e-03
Corpus Callosum 2	Commissural Tracts	1.79e-02	2.137	3.26e-02	3.96e-01	0.172	0.163	8.39e-03
Corpus Callosum 3	Commissural Tracts	1.52e-02	1.828	6.76e-02	3.96e-01	0.185	0.177	8.32e-03
Corpus Callosum 4	Commissural Tracts	1.27e-02	1.485	1.38e-01	4.57e-01	0.138	0.129	8.56e-03
Corpus Callosum 5	Commissural Tracts	1.17e-02	1.344	1.79e-01	5.02e-01	0.102	0.093	8.74e-03
Corpus Callosum 6	Commissural Tracts	8.49e-03	0.995	3.20e-01	5.70e-01	0.142	0.133	8.54e-03
Corpus Callosum 7	Commissural Tracts	2.06e-03	0.241	8.10e-01	8.58e-01	0.139	0.130	8.55e-03
L Corona Radiata Frontal	Projection Tracts	1.03e-02	1.185	2.36e-01	5.27e-01	0.112	0.102	8.69e-03
R Corona Radiata Frontal	Projection Tracts	9.43e-03	1.083	2.79e-01	5.28e-01	0.107	0.097	8.71e-03
L Corona Radiata Parietal	Projection Tracts	-1.79e-03	-0.202	8.40e-01	8.58e-01	0.078	0.069	8.85e-03
R Corona Radiata Parietal	Projection Tracts	-2.40e-04	-0.027	9.78e-01	9.78e-01	0.080	0.071	8.84e-03
L Corticospinal Tract	Projection Tracts	6.29e-03	0.707	4.79e-01	7.22e-01	0.071	0.061	8.89e-03
R Corticospinal Tract	Projection Tracts	4.96e-03	0.559	5.76e-01	7.75e-01	0.072	0.062	8.88e-03
L Posterior Limb of Internal Capsule	Projection Tracts	-4.04e-03	-0.453	6.51e-01	7.75e-01	0.065	0.055	8.92e-03
R Posterior Limb of Internal Capsule	Projection Tracts	5.40e-03	0.611	5.41e-01	7.75e-01	0.082	0.073	8.83e-03
L Striato Frontal	Projection Tracts	1.43e-02	1.677	9.36e-02	3.96e-01	0.144	0.135	8.53e-03
R Striato Frontal	Projection Tracts	1.50e-02	1.739	8.21e-02	3.96e-01	0.126	0.116	8.62e-03
L Striato Occipital	Projection Tracts	4.43e-03	0.510	6.10e-01	7.75e-01	0.114	0.105	8.68e-03
R Striato Occipital	Projection Tracts	1.73e-03	0.198	8.43e-01	8.58e-01	0.100	0.091	8.75e-03
L Striato Parietal	Projection Tracts	9.03e-03	1.026	3.05e-01	5.56e-01	0.090	0.080	8.80e-03
R Striato Parietal	Projection Tracts	1.82e-02	2.055	3.99e-02	3.96e-01	0.075	0.065	8.87e-03
L Thalamo Frontal	Projection Tracts	1.38e-02	1.616	1.06e-01	3.96e-01	0.137	0.128	8.57e-03
R Thalamo Frontal	Projection Tracts	1.47e-02	1.718	8.57e-02	3.96e-01	0.137	0.128	8.57e-03
L Thalamo Occipital	Projection Tracts	1.67e-03	0.194	8.46e-01	8.58e-01	0.126	0.117	8.62e-03
R Thalamo Occipital	Projection Tracts	2.44e-03	0.281	7.79e-01	8.58e-01	0.116	0.107	8.67e-03
L Thalamo Parietal	Projection Tracts	4.17e-03	0.479	6.32e-01	7.75e-01	0.109	0.099	8.71e-03
R Thalamo Parietal	Projection Tracts	1.01e-02	1.164	2.45e-01	5.27e-01	0.115	0.106	8.67e-03
L External Capsule	Striatal Tracts	1.08e-02	1.288	1.98e-01	5.16e-01	0.169	0.161	8.40e-03
R External Capsule	Striatal Tracts	1.62e-02	1.901	5.73e-02	3.96e-01	0.142	0.133	8.54e-03
L Superficial Frontal Parietal	Superficial Tracts	7.34e-03	0.841	4.00e-01	6.52e-01	0.105	0.095	8.72e-03
R Superficial Frontal Parietal	Superficial Tracts	1.49e-02	1.710	8.73e-02	3.96e-01	0.105	0.096	8.72e-03
L Superficial Frontal	Superficial Tracts	1.67e-02	1.965	4.95e-02	3.96e-01	0.155	0.146	8.48e-03
R Superficial Frontal	Superficial Tracts	1.87e-02	2.204	2.75e-02	3.96e-01	0.155	0.146	8.48e-03
L Superficial Occipital Temporal	Superficial Tracts	3.66e-03	0.430	6.67e-01	7.75e-01	0.145	0.136	8.52e-03
R Superficial Occipital Temporal	Superficial Tracts	3.23e-03	0.386	7.00e-01	7.98e-01	0.173	0.165	8.38e-03
L Superficial Occipital	Superficial Tracts	-4.07e-03	-0.472	6.37e-01	7.75e-01	0.126	0.117	8.62e-03
R Superficial Occipital	Superficial Tracts	-5.80e-03	-0.674	5.00e-01	7.31e-01	0.129	0.120	8.60e-03
L Superficial Parietal Occipital	Superficial Tracts	-2.10e-03	-0.246	8.06e-01	8.58e-01	0.141	0.132	8.54e-03
R Superficial Parietal Occipital	Superficial Tracts	3.67e-03	0.427	6.69e-01	7.75e-01	0.131	0.122	8.60e-03
L Superficial Parietal Temporal	Superficial Tracts	7.50e-03	0.897	3.69e-01	6.42e-01	0.178	0.170	8.36e-03
R Superficial Parietal Temporal	Superficial Tracts	1.08e-02	1.317	1.88e-01	5.08e-01	0.204	0.195	8.23e-03
L Superficial Parietal	Superficial Tracts	7.21e-03	0.836	4.03e-01	6.52e-01	0.124	0.115	8.63e-03
R Superficial Parietal	Superficial Tracts	1.38e-02	1.605	1.08e-01	3.96e-01	0.134	0.125	8.58e-03
L Superficial Temporal	Superficial Tracts	6.80e-03	0.807	4.20e-01	6.52e-01	0.164	0.155	8.43e-03
R Superficial Temporal	Superficial Tracts	9.96e-03	1.208	2.27e-01	5.27e-01	0.201	0.192	8.24e-03

### Sheet: 82_combined mito-ALP_MD_Female
combined mito-ALP PD-PRS vs white matter mean diffusivity (MD) (Female)
Tract	Category	effect_size	t_value	p_value	p_FDR	r2	r2_adj	SE
L Arcuate Fasciculus	Association Tracts	2.14e-03	0.239	8.11e-01	9.85e-01	0.049	0.039	8.95e-03
R Arcuate Fasciculus	Association Tracts	7.80e-04	0.087	9.30e-01	9.85e-01	0.053	0.043	8.94e-03
L Cingulum Bundle	Association Tracts	2.97e-03	0.333	7.39e-01	9.85e-01	0.058	0.048	8.91e-03
R Cingulum Bundle	Association Tracts	-4.43e-04	-0.050	9.60e-01	9.85e-01	0.059	0.049	8.91e-03
L Extreme Capsule	Association Tracts	4.98e-03	0.552	5.81e-01	9.85e-01	0.035	0.025	9.02e-03
R Extreme Capsule	Association Tracts	6.63e-03	0.735	4.62e-01	9.85e-01	0.034	0.024	9.02e-03
L Inferior Longitudinal Fasciculus	Association Tracts	3.82e-03	0.425	6.71e-01	9.85e-01	0.044	0.035	8.98e-03
R Inferior Longitudinal Fasciculus	Association Tracts	4.19e-03	0.465	6.42e-01	9.85e-01	0.037	0.027	9.01e-03
L Inferior Occipito Frontal Fasciculus	Association Tracts	6.82e-03	0.756	4.49e-01	9.85e-01	0.035	0.025	9.02e-03
R Inferior Occipito Frontal Fasciculus	Association Tracts	6.47e-03	0.718	4.73e-01	9.85e-01	0.035	0.026	9.02e-03
L Middle Longitudinal Fasciculus	Association Tracts	3.40e-03	0.378	7.05e-01	9.85e-01	0.042	0.032	8.99e-03
R Middle Longitudinal Fasciculus	Association Tracts	1.72e-03	0.191	8.48e-01	9.85e-01	0.043	0.033	8.98e-03
L Superior Longitudinal Fasciculus III	Association Tracts	1.04e-03	0.117	9.07e-01	9.85e-01	0.060	0.050	8.90e-03
R Superior Longitudinal Fasciculus III	Association Tracts	-3.80e-03	-0.430	6.67e-01	9.85e-01	0.074	0.064	8.84e-03
L Superior Longitudinal Fasciculus II	Association Tracts	3.39e-03	0.381	7.04e-01	9.85e-01	0.058	0.048	8.92e-03
R Superior Longitudinal Fasciculus II	Association Tracts	3.20e-04	0.036	9.71e-01	9.85e-01	0.070	0.060	8.86e-03
L Superior Longitudinal Fasciculus I	Association Tracts	3.28e-03	0.370	7.11e-01	9.85e-01	0.069	0.060	8.86e-03
R Superior Longitudinal Fasciculus I	Association Tracts	-2.36e-03	-0.267	7.89e-01	9.85e-01	0.077	0.068	8.82e-03
L Uncinate Fasciculus	Association Tracts	8.07e-03	0.888	3.74e-01	9.85e-01	0.022	0.012	9.08e-03
R Uncinate Fasciculus	Association Tracts	6.89e-03	0.758	4.49e-01	9.85e-01	0.020	0.010	9.09e-03
Cortico Ponto Cerebellar	Cerebellar Tracts	2.85e-03	0.315	7.52e-01	9.85e-01	0.032	0.022	9.04e-03
L Inferior Cerebellar Peduncle	Cerebellar Tracts	5.59e-03	0.632	5.27e-01	9.85e-01	0.075	0.065	8.83e-03
R Inferior Cerebellar Peduncle	Cerebellar Tracts	1.00e-02	1.133	2.57e-01	9.85e-01	0.072	0.062	8.85e-03
L Intracerebellar Input and Purkinje Tract	Cerebellar Tracts	6.11e-03	0.674	5.00e-01	9.85e-01	0.024	0.014	9.07e-03
R Intracerebellar Input and Purkinje Tract	Cerebellar Tracts	7.33e-03	0.809	4.19e-01	9.85e-01	0.027	0.017	9.06e-03
L Intracerebellar Parallel Tract	Cerebellar Tracts	-2.03e-03	-0.225	8.22e-01	9.85e-01	0.033	0.023	9.03e-03
R Intracerebellar Parallel Tract	Cerebellar Tracts	-1.67e-03	-0.185	8.53e-01	9.85e-01	0.034	0.024	9.03e-03
Middle Cerebellar Peduncle	Cerebellar Tracts	5.09e-03	0.559	5.76e-01	9.85e-01	0.017	0.007	9.10e-03
Corpus Callosum 1	Commissural Tracts	9.49e-03	1.045	2.96e-01	9.85e-01	0.022	0.012	9.08e-03
Corpus Callosum 2	Commissural Tracts	7.00e-03	0.787	4.31e-01	9.85e-01	0.061	0.052	8.90e-03
Corpus Callosum 3	Commissural Tracts	5.08e-04	0.059	9.53e-01	9.85e-01	0.110	0.101	8.66e-03
Corpus Callosum 4	Commissural Tracts	-2.00e-03	-0.229	8.19e-01	9.85e-01	0.095	0.086	8.74e-03
Corpus Callosum 5	Commissural Tracts	-9.15e-04	-0.104	9.17e-01	9.85e-01	0.082	0.072	8.80e-03
Corpus Callosum 6	Commissural Tracts	1.92e-03	0.215	8.29e-01	9.85e-01	0.055	0.045	8.93e-03
Corpus Callosum 7	Commissural Tracts	3.82e-03	0.428	6.69e-01	9.85e-01	0.057	0.047	8.92e-03
L Corona Radiata Frontal	Projection Tracts	3.65e-03	0.411	6.81e-01	9.85e-01	0.068	0.058	8.87e-03
R Corona Radiata Frontal	Projection Tracts	3.16e-03	0.358	7.20e-01	9.85e-01	0.075	0.065	8.83e-03
L Corona Radiata Parietal	Projection Tracts	3.71e-03	0.421	6.74e-01	9.85e-01	0.078	0.068	8.82e-03
R Corona Radiata Parietal	Projection Tracts	2.78e-03	0.314	7.53e-01	9.85e-01	0.069	0.059	8.86e-03
L Corticospinal Tract	Projection Tracts	2.09e-03	0.237	8.13e-01	9.85e-01	0.072	0.063	8.85e-03
R Corticospinal Tract	Projection Tracts	-3.83e-04	-0.043	9.65e-01	9.85e-01	0.071	0.061	8.85e-03
L Posterior Limb of Internal Capsule	Projection Tracts	6.99e-03	0.785	4.32e-01	9.85e-01	0.060	0.051	8.90e-03
R Posterior Limb of Internal Capsule	Projection Tracts	2.75e-03	0.312	7.55e-01	9.85e-01	0.079	0.069	8.81e-03
L Striato Frontal	Projection Tracts	5.92e-03	0.663	5.07e-01	9.85e-01	0.056	0.046	8.92e-03
R Striato Frontal	Projection Tracts	3.77e-03	0.424	6.72e-01	9.85e-01	0.062	0.052	8.90e-03
L Striato Occipital	Projection Tracts	6.01e-03	0.672	5.02e-01	9.85e-01	0.052	0.042	8.94e-03
R Striato Occipital	Projection Tracts	6.56e-03	0.733	4.64e-01	9.85e-01	0.050	0.040	8.95e-03
L Striato Parietal	Projection Tracts	5.47e-03	0.611	5.41e-01	9.85e-01	0.051	0.041	8.95e-03
R Striato Parietal	Projection Tracts	-8.85e-04	-0.100	9.21e-01	9.85e-01	0.066	0.056	8.88e-03
L Thalamo Frontal	Projection Tracts	4.24e-03	0.478	6.33e-01	9.85e-01	0.065	0.056	8.88e-03
R Thalamo Frontal	Projection Tracts	2.22e-03	0.252	8.01e-01	9.85e-01	0.077	0.067	8.82e-03
L Thalamo Occipital	Projection Tracts	6.43e-03	0.721	4.71e-01	9.85e-01	0.055	0.045	8.93e-03
R Thalamo Occipital	Projection Tracts	5.73e-03	0.642	5.21e-01	9.85e-01	0.055	0.045	8.93e-03
L Thalamo Parietal	Projection Tracts	3.97e-03	0.445	6.57e-01	9.85e-01	0.056	0.047	8.92e-03
R Thalamo Parietal	Projection Tracts	7.68e-04	0.087	9.31e-01	9.85e-01	0.066	0.057	8.87e-03
L External Capsule	Striatal Tracts	5.67e-03	0.630	5.29e-01	9.85e-01	0.040	0.031	9.00e-03
R External Capsule	Striatal Tracts	4.88e-03	0.544	5.86e-01	9.85e-01	0.046	0.037	8.97e-03
L Superficial Frontal Parietal	Superficial Tracts	2.10e-03	0.237	8.12e-01	9.85e-01	0.073	0.063	8.84e-03
R Superficial Frontal Parietal	Superficial Tracts	-6.78e-03	-0.769	4.42e-01	9.85e-01	0.080	0.070	8.81e-03
L Superficial Frontal	Superficial Tracts	3.99e-03	0.451	6.52e-01	9.85e-01	0.072	0.063	8.84e-03
R Superficial Frontal	Superficial Tracts	8.23e-04	0.094	9.25e-01	9.85e-01	0.081	0.072	8.80e-03
L Superficial Occipital Temporal	Superficial Tracts	3.67e-03	0.410	6.82e-01	9.85e-01	0.048	0.038	8.96e-03
R Superficial Occipital Temporal	Superficial Tracts	3.68e-03	0.409	6.83e-01	9.85e-01	0.040	0.030	9.00e-03
L Superficial Occipital	Superficial Tracts	5.63e-03	0.626	5.31e-01	9.85e-01	0.043	0.033	8.98e-03
R Superficial Occipital	Superficial Tracts	1.16e-03	0.129	8.97e-01	9.85e-01	0.045	0.035	8.98e-03
L Superficial Parietal Occipital	Superficial Tracts	6.61e-03	0.735	4.62e-01	9.85e-01	0.042	0.032	8.99e-03
R Superficial Parietal Occipital	Superficial Tracts	1.41e-04	0.016	9.87e-01	9.87e-01	0.047	0.037	8.97e-03
L Superficial Parietal Temporal	Superficial Tracts	2.60e-03	0.290	7.72e-01	9.85e-01	0.050	0.040	8.95e-03
R Superficial Parietal Temporal	Superficial Tracts	1.54e-03	0.172	8.63e-01	9.85e-01	0.051	0.041	8.95e-03
L Superficial Parietal	Superficial Tracts	3.77e-03	0.424	6.71e-01	9.85e-01	0.062	0.053	8.89e-03
R Superficial Parietal	Superficial Tracts	-2.73e-03	-0.309	7.57e-01	9.85e-01	0.073	0.063	8.84e-03
L Superficial Temporal	Superficial Tracts	1.59e-03	0.177	8.60e-01	9.85e-01	0.037	0.027	9.01e-03
R Superficial Temporal	Superficial Tracts	4.38e-03	0.485	6.28e-01	9.85e-01	0.031	0.021	9.04e-03

### Sheet: 83_combined mito-ALP_SV_Female
combined mito-ALP PD-PRS vs subcortical volume (Female)
Region	effect_size	t_value	p_value	p_FDR	r2	r2_adj	SE
L Accumbens	8.57e-03	1.105	2.69e-01	4.95e-01	0.240	0.233	7.75e-03
R Accumbens	5.40e-03	0.666	5.06e-01	6.43e-01	0.169	0.161	8.11e-03
L Amygdala	6.62e-03	0.797	4.26e-01	6.01e-01	0.128	0.120	8.30e-03
R Amygdala	-5.57e-04	-0.066	9.48e-01	9.48e-01	0.088	0.080	8.49e-03
L Caudate	2.14e-02	2.435	1.49e-02	5.56e-02	0.019	0.009	8.81e-03
R Caudate	2.09e-02	2.371	1.78e-02	5.56e-02	0.020	0.010	8.81e-03
L Hippocampus	8.89e-03	1.074	2.83e-01	4.95e-01	0.132	0.124	8.29e-03
R Hippocampus	4.38e-03	0.529	5.97e-01	6.96e-01	0.132	0.124	8.28e-03
L Pallidum	2.03e-02	2.329	1.99e-02	5.56e-02	0.037	0.028	8.73e-03
R Pallidum	1.47e-02	1.686	9.18e-02	2.14e-01	0.040	0.031	8.71e-03
L Putamen	6.81e-03	0.791	4.29e-01	6.01e-01	0.063	0.054	8.61e-03
R Putamen	3.47e-03	0.405	6.86e-01	7.38e-01	0.070	0.061	8.58e-03
L Thalamus	2.02e-02	2.470	1.35e-02	5.56e-02	0.157	0.149	8.17e-03
R Thalamus	1.98e-02	2.385	1.71e-02	5.56e-02	0.127	0.119	8.31e-03

### Sheet: 84_combined mito-ALP_SWI_Female
combined mito-ALP PD-PRS vs SWI (Female)
Region	effect_size	t_value	p_value	p_FDR	r2	r2_adj	SE
L Accumbens	2.95e-04	0.036	9.71e-01	9.71e-01	0.011	0.003	8.14e-03
R Accumbens	-1.96e-03	-0.242	8.09e-01	9.37e-01	0.022	0.014	8.10e-03
L Amygdala	1.84e-03	0.227	8.20e-01	9.37e-01	0.022	0.014	8.09e-03
R Amygdala	2.23e-03	0.275	7.83e-01	9.37e-01	0.016	0.008	8.12e-03
L Caudate	-8.24e-03	-1.027	3.04e-01	8.11e-01	0.040	0.032	8.02e-03
R Caudate	-6.41e-03	-0.802	4.22e-01	8.25e-01	0.049	0.041	7.98e-03
L Hippocampus	-9.77e-03	-1.227	2.20e-01	7.04e-01	0.054	0.046	7.96e-03
R Hippocampus	-3.65e-03	-0.459	6.47e-01	9.37e-01	0.055	0.047	7.96e-03
L Pallidum	-5.93e-03	-0.732	4.64e-01	8.25e-01	0.021	0.013	8.10e-03
R Pallidum	5.22e-04	0.064	9.49e-01	9.71e-01	0.019	0.011	8.11e-03
L Putamen	-1.56e-02	-2.031	4.22e-02	5.24e-01	0.118	0.111	7.69e-03
R Putamen	-1.09e-02	-1.401	1.61e-01	7.04e-01	0.104	0.097	7.75e-03
L SubstantiaNigra	-5.24e-03	-0.644	5.19e-01	8.31e-01	0.014	0.006	8.13e-03
R SubstantiaNigra	-7.10e-03	-0.873	3.83e-01	8.25e-01	0.013	0.005	8.13e-03
L Thalamus	-1.49e-02	-1.842	6.55e-02	5.24e-01	0.025	0.017	8.08e-03
R Thalamus	-1.06e-02	-1.303	1.93e-01	7.04e-01	0.020	0.012	8.10e-03

### Sheet: 85_non-mito-ALP_SA_Female
non-mito-ALP PD-PRS vs cortical surface area (Female)
Region	effect_size	t_value	p_value	p_FDR	r2	r2_adj	SE
L Superior frontal	7.48e-02	8.553	1.33e-17	2.76e-16	0.037	0.028	8.74e-03
R Superior frontal	7.25e-02	8.312	1.03e-16	1.60e-15	0.043	0.033	8.72e-03
L Rostral middle frontal	5.97e-02	6.819	9.55e-12	2.57e-11	0.036	0.027	8.75e-03
R Rostral middle frontal	7.15e-02	8.177	3.16e-16	3.92e-15	0.039	0.029	8.74e-03
L Caudal middle frontal	4.34e-02	4.922	8.67e-07	1.10e-06	0.021	0.011	8.82e-03
R Caudal middle frontal	5.54e-02	6.279	3.51e-10	7.51e-10	0.021	0.012	8.82e-03
L Pars opercularis	3.82e-02	4.347	1.39e-05	1.62e-05	0.028	0.018	8.79e-03
R Pars opercularis	5.09e-02	5.784	7.44e-09	1.18e-08	0.026	0.016	8.80e-03
L Pars triangularis	3.41e-02	3.879	1.05e-04	1.15e-04	0.029	0.020	8.78e-03
R Pars triangularis	3.51e-02	3.993	6.55e-05	7.26e-05	0.027	0.018	8.79e-03
L Pars orbitalis	4.39e-02	5.006	5.62e-07	7.26e-07	0.031	0.021	8.77e-03
R Pars orbitalis	3.75e-02	4.285	1.84e-05	2.12e-05	0.036	0.027	8.75e-03
L Lateral orbitofrontal	7.41e-02	8.595	9.23e-18	2.76e-16	0.064	0.055	8.62e-03
R Lateral orbitofrontal	6.48e-02	7.522	5.75e-14	5.09e-13	0.066	0.057	8.61e-03
L Medial orbitofrontal	6.30e-02	7.203	6.21e-13	2.75e-12	0.038	0.029	8.74e-03
R Medial orbitofrontal	5.68e-02	6.532	6.72e-11	1.54e-10	0.047	0.037	8.70e-03
L Precentral	6.41e-02	7.267	3.87e-13	1.84e-12	0.020	0.010	8.82e-03
R Precentral	5.33e-02	6.028	1.70e-09	3.02e-09	0.017	0.007	8.84e-03
L Paracentral	4.96e-02	5.609	2.08e-08	3.07e-08	0.017	0.007	8.84e-03
R Paracentral	5.44e-02	6.157	7.65e-10	1.58e-09	0.018	0.009	8.83e-03
L Superior parietal	3.96e-02	4.495	7.03e-06	8.38e-06	0.022	0.012	8.82e-03
R Superior parietal	4.13e-02	4.677	2.94e-06	3.57e-06	0.019	0.009	8.83e-03
L Inferior parietal	6.16e-02	7.018	2.37e-12	8.63e-12	0.030	0.020	8.78e-03
R Inferior parietal	4.89e-02	5.559	2.77e-08	3.90e-08	0.026	0.016	8.80e-03
L Supramarginal	5.09e-02	5.770	8.11e-09	1.26e-08	0.019	0.010	8.83e-03
R Supramarginal	4.30e-02	4.861	1.18e-06	1.46e-06	0.015	0.005	8.85e-03
L Postcentral	6.02e-02	6.826	9.10e-12	2.56e-11	0.021	0.011	8.82e-03
R Postcentral	5.41e-02	6.122	9.51e-10	1.90e-09	0.015	0.006	8.84e-03
L Precuneus	6.41e-02	7.300	3.03e-13	1.71e-12	0.029	0.020	8.78e-03
R Precuneus	6.18e-02	7.044	1.96e-12	7.58e-12	0.029	0.020	8.78e-03
L Superior temporal	5.79e-02	6.595	4.42e-11	1.14e-10	0.028	0.019	8.79e-03
R Superior temporal	6.12e-02	6.968	3.37e-12	1.10e-11	0.028	0.019	8.79e-03
L Middle temporal	6.06e-02	6.986	2.95e-12	1.02e-11	0.053	0.044	8.67e-03
R Middle temporal	6.24e-02	7.190	6.83e-13	2.82e-12	0.052	0.043	8.68e-03
L Inferior temporal	5.08e-02	5.859	4.78e-09	8.23e-09	0.052	0.043	8.68e-03
R Inferior temporal	6.04e-02	6.951	3.80e-12	1.18e-11	0.051	0.042	8.68e-03
L Fusiform	5.70e-02	6.567	5.33e-11	1.27e-10	0.053	0.043	8.68e-03
R Fusiform	7.43e-02	8.552	1.34e-17	2.76e-16	0.050	0.041	8.69e-03
L Transverse temporal	2.57e-02	2.924	3.46e-03	3.46e-03	0.028	0.019	8.79e-03
R Transverse temporal	2.95e-02	3.355	7.95e-04	8.35e-04	0.030	0.021	8.78e-03
L Entorhinal	2.91e-02	3.297	9.81e-04	1.01e-03	0.017	0.008	8.84e-03
R Entorhinal	3.35e-02	3.788	1.53e-04	1.63e-04	0.012	0.003	8.86e-03
L Parahippocampal	5.33e-02	6.072	1.30e-09	2.37e-09	0.032	0.022	8.77e-03
R Parahippocampal	6.48e-02	7.371	1.80e-13	1.11e-12	0.025	0.016	8.80e-03
L Lateral occipital	6.46e-02	7.397	1.48e-13	1.02e-12	0.040	0.031	8.73e-03
R Lateral occipital	6.63e-02	7.589	3.43e-14	3.55e-13	0.038	0.029	8.74e-03
L Lingual	5.34e-02	6.082	1.22e-09	2.29e-09	0.031	0.022	8.77e-03
R Lingual	5.14e-02	5.848	5.10e-09	8.33e-09	0.027	0.018	8.79e-03
L Cuneus	4.87e-02	5.543	3.04e-08	4.18e-08	0.029	0.020	8.78e-03
R Cuneus	5.35e-02	6.109	1.03e-09	2.00e-09	0.035	0.025	8.76e-03
L Pericalcarine	2.72e-02	3.078	2.09e-03	2.13e-03	0.020	0.011	8.82e-03
R Pericalcarine	3.59e-02	4.076	4.62e-05	5.20e-05	0.021	0.011	8.82e-03
L Rostral anterior cingulate	5.78e-02	6.588	4.63e-11	1.15e-10	0.030	0.021	8.78e-03
R Rostral anterior cingulate	4.63e-02	5.277	1.34e-07	1.80e-07	0.033	0.023	8.77e-03
L Caudal anterior cingulate	5.05e-02	5.729	1.03e-08	1.56e-08	0.022	0.013	8.81e-03
R Caudal anterior cingulate	5.63e-02	6.386	1.76e-10	3.89e-10	0.021	0.011	8.82e-03
L Posterior cingulate	5.15e-02	5.853	4.94e-09	8.28e-09	0.026	0.017	8.80e-03
R Posterior cingulate	4.91e-02	5.603	2.14e-08	3.09e-08	0.032	0.022	8.77e-03
L Isthmus cingulate	6.43e-02	7.268	3.85e-13	1.84e-12	0.014	0.004	8.85e-03
R Isthmus cingulate	4.46e-02	5.045	4.59e-07	6.05e-07	0.015	0.006	8.84e-03
L Insula	6.55e-02	7.444	1.04e-13	8.05e-13	0.024	0.014	8.81e-03
R Insula	6.07e-02	6.901	5.41e-12	1.60e-11	0.025	0.016	8.80e-03

### Sheet: 86_non-mito-ALP_CT_Female
non-mito-ALP PD-PRS vs cortical thickness (Female)
Region	effect_size	t_value	p_value	p_FDR	r2	r2_adj	SE
L Superior frontal	-2.95e-03	-0.355	7.23e-01	9.35e-01	0.135	0.126	8.30e-03
R Superior frontal	-7.52e-03	-0.904	3.66e-01	7.32e-01	0.131	0.122	8.32e-03
L Rostral middle frontal	-3.05e-03	-0.363	7.17e-01	9.35e-01	0.113	0.104	8.40e-03
R Rostral middle frontal	-2.05e-02	-2.382	1.72e-02	2.32e-01	0.068	0.059	8.61e-03
L Caudal middle frontal	1.36e-02	1.595	1.11e-01	3.81e-01	0.092	0.083	8.50e-03
R Caudal middle frontal	1.02e-02	1.192	2.33e-01	5.36e-01	0.078	0.069	8.57e-03
L Pars opercularis	6.48e-03	0.761	4.47e-01	8.14e-01	0.089	0.080	8.52e-03
R Pars opercularis	7.07e-03	0.828	4.08e-01	7.90e-01	0.083	0.074	8.54e-03
L Pars triangularis	4.36e-03	0.517	6.05e-01	9.35e-01	0.104	0.096	8.44e-03
R Pars triangularis	-2.37e-03	-0.276	7.82e-01	9.35e-01	0.079	0.070	8.56e-03
L Pars orbitalis	-4.88e-03	-0.561	5.75e-01	9.35e-01	0.050	0.041	8.70e-03
R Pars orbitalis	-1.07e-02	-1.226	2.20e-01	5.25e-01	0.049	0.040	8.70e-03
L Lateral orbitofrontal	-1.76e-02	-1.995	4.61e-02	3.17e-01	0.027	0.017	8.80e-03
R Lateral orbitofrontal	-2.30e-02	-2.599	9.36e-03	2.32e-01	0.016	0.006	8.85e-03
L Medial orbitofrontal	-1.48e-02	-1.682	9.25e-02	3.48e-01	0.028	0.019	8.80e-03
R Medial orbitofrontal	-2.21e-02	-2.493	1.27e-02	2.32e-01	0.016	0.007	8.85e-03
L Precentral	4.42e-03	0.520	6.03e-01	9.35e-01	0.094	0.086	8.49e-03
R Precentral	-1.02e-03	-0.119	9.05e-01	9.35e-01	0.075	0.066	8.58e-03
L Paracentral	-2.31e-03	-0.269	7.88e-01	9.35e-01	0.075	0.067	8.58e-03
R Paracentral	2.92e-03	0.341	7.33e-01	9.35e-01	0.082	0.073	8.55e-03
L Superior parietal	4.04e-03	0.467	6.40e-01	9.35e-01	0.060	0.051	8.65e-03
R Superior parietal	1.37e-03	0.160	8.73e-01	9.35e-01	0.073	0.064	8.59e-03
L Inferior parietal	-6.75e-03	-0.797	4.25e-01	7.99e-01	0.100	0.092	8.46e-03
R Inferior parietal	-1.28e-02	-1.543	1.23e-01	3.81e-01	0.136	0.128	8.29e-03
L Supramarginal	3.58e-03	0.427	6.70e-01	9.35e-01	0.115	0.107	8.39e-03
R Supramarginal	3.16e-03	0.375	7.08e-01	9.35e-01	0.110	0.101	8.42e-03
L Postcentral	1.16e-02	1.351	1.77e-01	4.86e-01	0.082	0.073	8.55e-03
R Postcentral	1.43e-02	1.668	9.54e-02	3.48e-01	0.071	0.062	8.60e-03
L Precuneus	1.37e-03	0.160	8.73e-01	9.35e-01	0.080	0.071	8.56e-03
R Precuneus	1.98e-03	0.233	8.15e-01	9.35e-01	0.097	0.089	8.48e-03
L Superior temporal	1.01e-02	1.236	2.17e-01	5.25e-01	0.167	0.159	8.14e-03
R Superior temporal	1.26e-02	1.545	1.22e-01	3.81e-01	0.165	0.156	8.16e-03
L Middle temporal	-1.12e-02	-1.340	1.80e-01	4.86e-01	0.128	0.120	8.33e-03
R Middle temporal	-4.29e-03	-0.506	6.13e-01	9.35e-01	0.099	0.090	8.47e-03
L Inferior temporal	-1.95e-02	-2.249	2.45e-02	2.54e-01	0.060	0.051	8.65e-03
R Inferior temporal	-1.85e-02	-2.128	3.33e-02	2.58e-01	0.050	0.041	8.70e-03
L Fusiform	-1.48e-02	-1.718	8.58e-02	3.48e-01	0.069	0.060	8.61e-03
R Fusiform	-1.55e-02	-1.787	7.40e-02	3.48e-01	0.055	0.046	8.67e-03
L Transverse temporal	-1.08e-03	-0.123	9.02e-01	9.35e-01	0.021	0.012	8.83e-03
R Transverse temporal	9.58e-03	1.085	2.78e-01	5.94e-01	0.020	0.011	8.83e-03
L Entorhinal	2.32e-05	0.003	9.98e-01	9.98e-01	0.054	0.045	8.68e-03
R Entorhinal	-1.14e-02	-1.302	1.93e-01	4.99e-01	0.032	0.022	8.78e-03
L Parahippocampal	-1.26e-02	-1.426	1.54e-01	4.55e-01	0.025	0.016	8.81e-03
R Parahippocampal	-1.71e-02	-1.940	5.25e-02	3.25e-01	0.028	0.019	8.79e-03
L Lateral occipital	-9.41e-03	-1.090	2.76e-01	5.94e-01	0.064	0.055	8.63e-03
R Lateral occipital	-1.48e-02	-1.720	8.54e-02	3.48e-01	0.069	0.060	8.61e-03
L Lingual	1.26e-03	0.144	8.85e-01	9.35e-01	0.037	0.028	8.76e-03
R Lingual	-1.60e-02	-1.822	6.85e-02	3.48e-01	0.031	0.022	8.78e-03
L Cuneus	-1.89e-02	-2.150	3.16e-02	2.58e-01	0.025	0.016	8.81e-03
R Cuneus	-7.92e-04	-0.090	9.29e-01	9.44e-01	0.022	0.012	8.83e-03
L Pericalcarine	-2.33e-03	-0.264	7.92e-01	9.35e-01	0.024	0.015	8.81e-03
R Pericalcarine	-1.44e-03	-0.162	8.71e-01	9.35e-01	0.014	0.004	8.86e-03
L Rostral anterior cingulate	-3.59e-02	-4.078	4.56e-05	2.83e-03	0.024	0.015	8.81e-03
R Rostral anterior cingulate	-2.06e-02	-2.351	1.87e-02	2.32e-01	0.034	0.025	8.77e-03
L Caudal anterior cingulate	-3.70e-03	-0.421	6.74e-01	9.35e-01	0.031	0.022	8.78e-03
R Caudal anterior cingulate	-1.65e-02	-1.870	6.15e-02	3.47e-01	0.017	0.008	8.84e-03
L Posterior cingulate	5.34e-03	0.608	5.43e-01	9.35e-01	0.033	0.023	8.78e-03
R Posterior cingulate	3.98e-03	0.454	6.50e-01	9.35e-01	0.034	0.025	8.77e-03
L Isthmus cingulate	-1.49e-03	-0.169	8.66e-01	9.35e-01	0.029	0.019	8.79e-03
R Isthmus cingulate	-2.92e-03	-0.332	7.40e-01	9.35e-01	0.032	0.022	8.78e-03
L Insula	-8.52e-03	-0.973	3.30e-01	6.83e-01	0.038	0.028	8.75e-03
R Insula	4.08e-03	0.466	6.42e-01	9.35e-01	0.034	0.025	8.77e-03

### Sheet: 87_non-mito-ALP_FA_Female
non-mito-ALP PD-PRS vs white matter fractional anisotropy (FA) (Female)
Tract	Category	effect_size	t_value	p_value	p_FDR	r2	r2_adj	SE
L Arcuate Fasciculus	Association Tracts	2.40e-02	2.794	5.22e-03	1.47e-02	0.143	0.135	8.60e-03
R Arcuate Fasciculus	Association Tracts	2.37e-02	2.773	5.56e-03	1.50e-02	0.157	0.149	8.53e-03
L Cingulum Bundle	Association Tracts	2.44e-02	2.917	3.54e-03	1.23e-02	0.190	0.181	8.37e-03
R Cingulum Bundle	Association Tracts	2.24e-02	2.687	7.21e-03	1.73e-02	0.193	0.184	8.35e-03
L Extreme Capsule	Association Tracts	1.98e-02	2.354	1.86e-02	3.88e-02	0.183	0.175	8.40e-03
R Extreme Capsule	Association Tracts	1.75e-02	2.047	4.07e-02	6.75e-02	0.158	0.149	8.53e-03
L Inferior Longitudinal Fasciculus	Association Tracts	1.62e-02	1.888	5.91e-02	9.17e-02	0.153	0.144	8.56e-03
R Inferior Longitudinal Fasciculus	Association Tracts	1.44e-02	1.707	8.78e-02	1.06e-01	0.175	0.166	8.45e-03
L Inferior Occipito Frontal Fasciculus	Association Tracts	1.95e-02	2.291	2.20e-02	4.34e-02	0.158	0.150	8.53e-03
R Inferior Occipito Frontal Fasciculus	Association Tracts	1.83e-02	2.126	3.35e-02	5.83e-02	0.140	0.131	8.62e-03
L Middle Longitudinal Fasciculus	Association Tracts	1.39e-02	1.635	1.02e-01	1.18e-01	0.170	0.161	8.47e-03
R Middle Longitudinal Fasciculus	Association Tracts	1.55e-02	1.849	6.45e-02	9.61e-02	0.184	0.175	8.40e-03
L Superior Longitudinal Fasciculus III	Association Tracts	2.71e-02	3.110	1.88e-03	8.06e-03	0.123	0.113	8.71e-03
R Superior Longitudinal Fasciculus III	Association Tracts	3.22e-02	3.735	1.89e-04	4.38e-03	0.141	0.132	8.62e-03
L Superior Longitudinal Fasciculus II	Association Tracts	2.41e-02	2.804	5.06e-03	1.47e-02	0.143	0.134	8.61e-03
R Superior Longitudinal Fasciculus II	Association Tracts	2.66e-02	3.129	1.76e-03	8.02e-03	0.162	0.153	8.51e-03
L Superior Longitudinal Fasciculus I	Association Tracts	2.35e-02	2.763	5.74e-03	1.50e-02	0.165	0.156	8.50e-03
R Superior Longitudinal Fasciculus I	Association Tracts	2.61e-02	3.074	2.12e-03	8.58e-03	0.166	0.157	8.49e-03
L Uncinate Fasciculus	Association Tracts	1.87e-02	2.170	3.00e-02	5.44e-02	0.140	0.131	8.62e-03
R Uncinate Fasciculus	Association Tracts	1.50e-02	1.708	8.77e-02	1.06e-01	0.103	0.093	8.81e-03
Cortico Ponto Cerebellar	Cerebellar Tracts	2.39e-02	2.708	6.79e-03	1.71e-02	0.101	0.091	8.82e-03
L Inferior Cerebellar Peduncle	Cerebellar Tracts	6.95e-03	0.878	3.80e-01	4.02e-01	0.276	0.268	7.91e-03
R Inferior Cerebellar Peduncle	Cerebellar Tracts	1.42e-02	1.722	8.51e-02	1.06e-01	0.219	0.210	8.22e-03
L Intracerebellar Input and Purkinje Tract	Cerebellar Tracts	6.09e-03	0.779	4.36e-01	4.48e-01	0.293	0.285	7.82e-03
R Intracerebellar Input and Purkinje Tract	Cerebellar Tracts	6.47e-03	0.810	4.18e-01	4.36e-01	0.262	0.254	7.99e-03
L Intracerebellar Parallel Tract	Cerebellar Tracts	5.71e-03	0.717	4.73e-01	4.80e-01	0.267	0.259	7.96e-03
R Intracerebellar Parallel Tract	Cerebellar Tracts	2.54e-03	0.322	7.47e-01	7.47e-01	0.280	0.272	7.89e-03
Middle Cerebellar Peduncle	Cerebellar Tracts	7.56e-03	0.936	3.49e-01	3.75e-01	0.245	0.237	8.08e-03
Corpus Callosum 1	Commissural Tracts	1.64e-02	1.875	6.09e-02	9.25e-02	0.116	0.106	8.74e-03
Corpus Callosum 2	Commissural Tracts	2.26e-02	2.672	7.55e-03	1.73e-02	0.172	0.163	8.46e-03
Corpus Callosum 3	Commissural Tracts	3.27e-02	3.900	9.68e-05	4.38e-03	0.186	0.178	8.39e-03
Corpus Callosum 4	Commissural Tracts	2.89e-02	3.352	8.04e-04	5.31e-03	0.139	0.130	8.63e-03
Corpus Callosum 5	Commissural Tracts	2.90e-02	3.298	9.77e-04	5.49e-03	0.103	0.093	8.81e-03
Corpus Callosum 6	Commissural Tracts	1.76e-02	2.049	4.05e-02	6.75e-02	0.143	0.134	8.61e-03
Corpus Callosum 7	Commissural Tracts	1.18e-02	1.369	1.71e-01	1.89e-01	0.140	0.131	8.62e-03
L Corona Radiata Frontal	Projection Tracts	3.10e-02	3.545	3.94e-04	4.38e-03	0.112	0.103	8.76e-03
R Corona Radiata Frontal	Projection Tracts	3.20e-02	3.643	2.71e-04	4.38e-03	0.108	0.098	8.78e-03
L Corona Radiata Parietal	Projection Tracts	2.02e-02	2.267	2.34e-02	4.38e-02	0.079	0.069	8.92e-03
R Corona Radiata Parietal	Projection Tracts	2.65e-02	2.978	2.90e-03	1.06e-02	0.081	0.071	8.91e-03
L Corticospinal Tract	Projection Tracts	2.57e-02	2.873	4.08e-03	1.35e-02	0.071	0.062	8.96e-03
R Corticospinal Tract	Projection Tracts	2.91e-02	3.256	1.13e-03	5.90e-03	0.073	0.063	8.95e-03
L Posterior Limb of Internal Capsule	Projection Tracts	1.77e-02	1.965	4.95e-02	8.02e-02	0.065	0.055	8.99e-03
R Posterior Limb of Internal Capsule	Projection Tracts	2.87e-02	3.229	1.25e-03	6.07e-03	0.083	0.073	8.90e-03
L Striato Frontal	Projection Tracts	2.95e-02	3.433	5.99e-04	4.73e-03	0.144	0.135	8.60e-03
R Striato Frontal	Projection Tracts	2.65e-02	3.049	2.30e-03	8.83e-03	0.126	0.117	8.69e-03
L Striato Occipital	Projection Tracts	1.52e-02	1.732	8.34e-02	1.06e-01	0.114	0.105	8.75e-03
R Striato Occipital	Projection Tracts	1.56e-02	1.765	7.76e-02	1.06e-01	0.100	0.091	8.82e-03
L Striato Parietal	Projection Tracts	2.21e-02	2.496	1.26e-02	2.70e-02	0.090	0.081	8.87e-03
R Striato Parietal	Projection Tracts	3.25e-02	3.633	2.81e-04	4.38e-03	0.076	0.066	8.94e-03
L Thalamo Frontal	Projection Tracts	3.02e-02	3.493	4.80e-04	4.38e-03	0.137	0.128	8.63e-03
R Thalamo Frontal	Projection Tracts	2.88e-02	3.330	8.72e-04	5.31e-03	0.137	0.128	8.64e-03
L Thalamo Occipital	Projection Tracts	1.44e-02	1.654	9.82e-02	1.16e-01	0.126	0.117	8.69e-03
R Thalamo Occipital	Projection Tracts	1.61e-02	1.838	6.60e-02	9.64e-02	0.116	0.107	8.74e-03
L Thalamo Parietal	Projection Tracts	2.26e-02	2.575	1.00e-02	2.22e-02	0.109	0.100	8.77e-03
R Thalamo Parietal	Projection Tracts	2.49e-02	2.848	4.41e-03	1.40e-02	0.116	0.107	8.74e-03
L External Capsule	Striatal Tracts	1.97e-02	2.327	2.00e-02	4.05e-02	0.170	0.161	8.47e-03
R External Capsule	Striatal Tracts	1.95e-02	2.269	2.33e-02	4.38e-02	0.142	0.134	8.61e-03
L Superficial Frontal Parietal	Superficial Tracts	2.35e-02	2.671	7.58e-03	1.73e-02	0.105	0.096	8.79e-03
R Superficial Frontal Parietal	Superficial Tracts	3.14e-02	3.575	3.51e-04	4.38e-03	0.106	0.097	8.79e-03
L Superficial Frontal	Superficial Tracts	2.92e-02	3.412	6.48e-04	4.73e-03	0.155	0.146	8.54e-03
R Superficial Frontal	Superficial Tracts	3.00e-02	3.510	4.51e-04	4.38e-03	0.155	0.147	8.54e-03
L Superficial Occipital Temporal	Superficial Tracts	1.49e-02	1.739	8.21e-02	1.06e-01	0.146	0.137	8.59e-03
R Superficial Occipital Temporal	Superficial Tracts	1.47e-02	1.738	8.22e-02	1.06e-01	0.173	0.165	8.45e-03
L Superficial Occipital	Superficial Tracts	1.53e-02	1.761	7.83e-02	1.06e-01	0.126	0.117	8.69e-03
R Superficial Occipital	Superficial Tracts	1.11e-02	1.282	2.00e-01	2.18e-01	0.130	0.120	8.67e-03
L Superficial Parietal Occipital	Superficial Tracts	1.27e-02	1.474	1.41e-01	1.58e-01	0.142	0.133	8.61e-03
R Superficial Parietal Occipital	Superficial Tracts	1.47e-02	1.702	8.88e-02	1.06e-01	0.131	0.122	8.67e-03
L Superficial Parietal Temporal	Superficial Tracts	1.52e-02	1.800	7.18e-02	1.03e-01	0.178	0.170	8.43e-03
R Superficial Parietal Temporal	Superficial Tracts	1.33e-02	1.604	1.09e-01	1.24e-01	0.204	0.195	8.30e-03
L Superficial Parietal	Superficial Tracts	1.88e-02	2.163	3.06e-02	5.44e-02	0.124	0.115	8.70e-03
R Superficial Parietal	Superficial Tracts	2.44e-02	2.821	4.79e-03	1.46e-02	0.134	0.125	8.65e-03
L Superficial Temporal	Superficial Tracts	1.66e-02	1.951	5.11e-02	8.10e-02	0.164	0.156	8.50e-03
R Superficial Temporal	Superficial Tracts	1.45e-02	1.739	8.21e-02	1.06e-01	0.201	0.192	8.31e-03

### Sheet: 88_non-mito-ALP_MD_Female
non-mito-ALP PD-PRS vs white matter mean diffusivity (MD) (Female)
Tract	Category	effect_size	t_value	p_value	p_FDR	r2	r2_adj	SE
L Arcuate Fasciculus	Association Tracts	-1.42e-02	-1.579	1.14e-01	3.28e-01	0.049	0.040	9.02e-03
R Arcuate Fasciculus	Association Tracts	-1.26e-02	-1.394	1.63e-01	3.29e-01	0.053	0.044	9.00e-03
L Cingulum Bundle	Association Tracts	-1.82e-02	-2.032	4.22e-02	3.28e-01	0.058	0.049	8.98e-03
R Cingulum Bundle	Association Tracts	-2.13e-02	-2.372	1.77e-02	3.28e-01	0.059	0.049	8.98e-03
L Extreme Capsule	Association Tracts	-1.01e-02	-1.107	2.68e-01	4.00e-01	0.035	0.025	9.09e-03
R Extreme Capsule	Association Tracts	-9.40e-03	-1.034	3.01e-01	4.23e-01	0.034	0.024	9.09e-03
L Inferior Longitudinal Fasciculus	Association Tracts	-6.53e-03	-0.722	4.70e-01	5.27e-01	0.044	0.035	9.04e-03
R Inferior Longitudinal Fasciculus	Association Tracts	-7.38e-03	-0.813	4.16e-01	4.83e-01	0.037	0.027	9.08e-03
L Inferior Occipito Frontal Fasciculus	Association Tracts	-7.39e-03	-0.812	4.17e-01	4.83e-01	0.035	0.025	9.09e-03
R Inferior Occipito Frontal Fasciculus	Association Tracts	-8.95e-03	-0.985	3.24e-01	4.47e-01	0.036	0.026	9.09e-03
L Middle Longitudinal Fasciculus	Association Tracts	-1.08e-02	-1.196	2.32e-01	3.60e-01	0.042	0.032	9.06e-03
R Middle Longitudinal Fasciculus	Association Tracts	-1.09e-02	-1.208	2.27e-01	3.60e-01	0.043	0.033	9.05e-03
L Superior Longitudinal Fasciculus III	Association Tracts	-1.73e-02	-1.927	5.40e-02	3.28e-01	0.060	0.051	8.97e-03
R Superior Longitudinal Fasciculus III	Association Tracts	-1.70e-02	-1.907	5.66e-02	3.28e-01	0.074	0.064	8.90e-03
L Superior Longitudinal Fasciculus II	Association Tracts	-1.41e-02	-1.567	1.17e-01	3.28e-01	0.058	0.048	8.98e-03
R Superior Longitudinal Fasciculus II	Association Tracts	-1.36e-02	-1.528	1.27e-01	3.28e-01	0.070	0.060	8.92e-03
L Superior Longitudinal Fasciculus I	Association Tracts	-1.55e-02	-1.740	8.18e-02	3.28e-01	0.070	0.060	8.93e-03
R Superior Longitudinal Fasciculus I	Association Tracts	-1.90e-02	-2.142	3.22e-02	3.28e-01	0.078	0.068	8.89e-03
L Uncinate Fasciculus	Association Tracts	-5.66e-03	-0.619	5.36e-01	5.67e-01	0.022	0.012	9.15e-03
R Uncinate Fasciculus	Association Tracts	-6.35e-03	-0.693	4.88e-01	5.32e-01	0.020	0.010	9.16e-03
Cortico Ponto Cerebellar	Cerebellar Tracts	-1.51e-02	-1.660	9.70e-02	3.28e-01	0.032	0.022	9.10e-03
L Inferior Cerebellar Peduncle	Cerebellar Tracts	-1.23e-02	-1.382	1.67e-01	3.29e-01	0.075	0.065	8.90e-03
R Inferior Cerebellar Peduncle	Cerebellar Tracts	-1.42e-02	-1.594	1.11e-01	3.28e-01	0.072	0.062	8.91e-03
L Intracerebellar Input and Purkinje Tract	Cerebellar Tracts	-7.70e-03	-0.842	4.00e-01	4.83e-01	0.024	0.014	9.14e-03
R Intracerebellar Input and Purkinje Tract	Cerebellar Tracts	-1.22e-02	-1.339	1.80e-01	3.29e-01	0.027	0.017	9.13e-03
L Intracerebellar Parallel Tract	Cerebellar Tracts	3.20e-03	0.351	7.25e-01	7.25e-01	0.033	0.023	9.10e-03
R Intracerebellar Parallel Tract	Cerebellar Tracts	-4.34e-03	-0.477	6.33e-01	6.45e-01	0.034	0.024	9.09e-03
Middle Cerebellar Peduncle	Cerebellar Tracts	-1.20e-02	-1.309	1.91e-01	3.31e-01	0.017	0.007	9.17e-03
Corpus Callosum 1	Commissural Tracts	-6.52e-03	-0.712	4.76e-01	5.27e-01	0.022	0.012	9.15e-03
Corpus Callosum 2	Commissural Tracts	-9.31e-03	-1.038	2.99e-01	4.23e-01	0.061	0.052	8.96e-03
Corpus Callosum 3	Commissural Tracts	-1.68e-02	-1.920	5.49e-02	3.28e-01	0.110	0.101	8.73e-03
Corpus Callosum 4	Commissural Tracts	-1.68e-02	-1.904	5.69e-02	3.28e-01	0.096	0.086	8.80e-03
Corpus Callosum 5	Commissural Tracts	-1.91e-02	-2.159	3.09e-02	3.28e-01	0.082	0.073	8.86e-03
Corpus Callosum 6	Commissural Tracts	-1.47e-02	-1.630	1.03e-01	3.28e-01	0.055	0.046	8.99e-03
Corpus Callosum 7	Commissural Tracts	-1.16e-02	-1.287	1.98e-01	3.36e-01	0.057	0.047	8.99e-03
L Corona Radiata Frontal	Projection Tracts	-1.35e-02	-1.513	1.30e-01	3.28e-01	0.068	0.058	8.93e-03
R Corona Radiata Frontal	Projection Tracts	-1.47e-02	-1.650	9.90e-02	3.28e-01	0.075	0.065	8.90e-03
L Corona Radiata Parietal	Projection Tracts	-1.25e-02	-1.409	1.59e-01	3.29e-01	0.078	0.068	8.89e-03
R Corona Radiata Parietal	Projection Tracts	-1.83e-02	-2.047	4.07e-02	3.28e-01	0.069	0.060	8.93e-03
L Corticospinal Tract	Projection Tracts	-1.39e-02	-1.563	1.18e-01	3.28e-01	0.072	0.063	8.91e-03
R Corticospinal Tract	Projection Tracts	-1.79e-02	-2.004	4.51e-02	3.28e-01	0.071	0.062	8.92e-03
L Posterior Limb of Internal Capsule	Projection Tracts	-9.51e-03	-1.060	2.89e-01	4.22e-01	0.060	0.051	8.97e-03
R Posterior Limb of Internal Capsule	Projection Tracts	-1.64e-02	-1.850	6.43e-02	3.28e-01	0.079	0.070	8.88e-03
L Striato Frontal	Projection Tracts	-1.13e-02	-1.256	2.09e-01	3.39e-01	0.056	0.046	8.99e-03
R Striato Frontal	Projection Tracts	-1.22e-02	-1.359	1.74e-01	3.29e-01	0.062	0.052	8.96e-03
L Striato Occipital	Projection Tracts	-5.35e-03	-0.594	5.52e-01	5.76e-01	0.052	0.042	9.01e-03
R Striato Occipital	Projection Tracts	-5.61e-03	-0.622	5.34e-01	5.67e-01	0.050	0.040	9.02e-03
L Striato Parietal	Projection Tracts	-8.74e-03	-0.969	3.33e-01	4.50e-01	0.051	0.041	9.02e-03
R Striato Parietal	Projection Tracts	-1.64e-02	-1.838	6.61e-02	3.28e-01	0.066	0.057	8.94e-03
L Thalamo Frontal	Projection Tracts	-1.27e-02	-1.422	1.55e-01	3.29e-01	0.066	0.056	8.94e-03
R Thalamo Frontal	Projection Tracts	-1.36e-02	-1.528	1.27e-01	3.28e-01	0.077	0.068	8.89e-03
L Thalamo Occipital	Projection Tracts	-7.41e-03	-0.824	4.10e-01	4.83e-01	0.055	0.045	9.00e-03
R Thalamo Occipital	Projection Tracts	-8.35e-03	-0.928	3.53e-01	4.69e-01	0.055	0.045	8.99e-03
L Thalamo Parietal	Projection Tracts	-1.38e-02	-1.537	1.24e-01	3.28e-01	0.056	0.047	8.99e-03
R Thalamo Parietal	Projection Tracts	-1.61e-02	-1.802	7.16e-02	3.28e-01	0.067	0.057	8.94e-03
L External Capsule	Striatal Tracts	-1.22e-02	-1.345	1.79e-01	3.29e-01	0.041	0.031	9.06e-03
R External Capsule	Striatal Tracts	-1.19e-02	-1.323	1.86e-01	3.31e-01	0.047	0.037	9.03e-03
L Superficial Frontal Parietal	Superficial Tracts	-1.44e-02	-1.615	1.06e-01	3.28e-01	0.073	0.064	8.91e-03
R Superficial Frontal Parietal	Superficial Tracts	-2.01e-02	-2.265	2.35e-02	3.28e-01	0.080	0.071	8.87e-03
L Superficial Frontal	Superficial Tracts	-1.21e-02	-1.355	1.75e-01	3.29e-01	0.073	0.063	8.91e-03
R Superficial Frontal	Superficial Tracts	-1.49e-02	-1.680	9.30e-02	3.28e-01	0.082	0.072	8.87e-03
L Superficial Occipital Temporal	Superficial Tracts	-7.79e-03	-0.863	3.88e-01	4.81e-01	0.048	0.038	9.03e-03
R Superficial Occipital Temporal	Superficial Tracts	-7.92e-03	-0.874	3.82e-01	4.81e-01	0.040	0.030	9.06e-03
L Superficial Occipital	Superficial Tracts	-4.29e-03	-0.473	6.36e-01	6.45e-01	0.043	0.033	9.05e-03
R Superficial Occipital	Superficial Tracts	-6.45e-03	-0.713	4.76e-01	5.27e-01	0.045	0.035	9.04e-03
L Superficial Parietal Occipital	Superficial Tracts	-1.06e-02	-1.166	2.44e-01	3.71e-01	0.042	0.032	9.06e-03
R Superficial Parietal Occipital	Superficial Tracts	-1.32e-02	-1.456	1.45e-01	3.29e-01	0.047	0.037	9.03e-03
L Superficial Parietal Temporal	Superficial Tracts	-1.28e-02	-1.414	1.57e-01	3.29e-01	0.050	0.040	9.02e-03
R Superficial Parietal Temporal	Superficial Tracts	-1.13e-02	-1.256	2.09e-01	3.39e-01	0.051	0.041	9.01e-03
L Superficial Parietal	Superficial Tracts	-1.25e-02	-1.390	1.64e-01	3.29e-01	0.063	0.053	8.96e-03
R Superficial Parietal	Superficial Tracts	-1.56e-02	-1.754	7.94e-02	3.28e-01	0.073	0.064	8.91e-03
L Superficial Temporal	Superficial Tracts	-7.96e-03	-0.876	3.81e-01	4.81e-01	0.037	0.027	9.08e-03
R Superficial Temporal	Superficial Tracts	-8.23e-03	-0.904	3.66e-01	4.77e-01	0.032	0.022	9.11e-03

### Sheet: 89_non-mito-ALP_SV_Female
non-mito-ALP PD-PRS vs subcortical volume (Female)
Region	effect_size	t_value	p_value	p_FDR	r2	r2_adj	SE
L Accumbens	4.76e-02	6.133	8.84e-10	1.03e-09	0.242	0.235	7.76e-03
R Accumbens	4.91e-02	6.050	1.49e-09	1.60e-09	0.171	0.163	8.12e-03
L Amygdala	3.97e-02	4.775	1.82e-06	1.82e-06	0.130	0.121	8.32e-03
R Amygdala	5.91e-02	6.952	3.78e-12	5.88e-12	0.092	0.083	8.50e-03
L Caudate	6.24e-02	7.082	1.49e-12	2.61e-12	0.022	0.013	8.82e-03
R Caudate	6.46e-02	7.331	2.42e-13	5.65e-13	0.023	0.014	8.81e-03
L Hippocampus	6.24e-02	7.533	5.30e-14	1.48e-13	0.136	0.127	8.29e-03
R Hippocampus	5.91e-02	7.129	1.06e-12	2.13e-12	0.136	0.127	8.29e-03
L Pallidum	8.57e-02	9.826	1.04e-22	7.25e-22	0.044	0.035	8.72e-03
R Pallidum	8.30e-02	9.535	1.76e-21	8.22e-21	0.046	0.037	8.71e-03
L Putamen	5.80e-02	6.725	1.83e-11	2.56e-11	0.066	0.057	8.62e-03
R Putamen	5.40e-02	6.291	3.25e-10	4.13e-10	0.073	0.064	8.58e-03
L Thalamus	8.23e-02	10.088	7.57e-24	1.06e-22	0.163	0.155	8.16e-03
R Thalamus	7.61e-02	9.162	5.82e-20	2.04e-19	0.132	0.124	8.31e-03

### Sheet: 90_non-mito-ALP_SWI_Female
non-mito-ALP PD-PRS vs SWI (Female)
Region	effect_size	t_value	p_value	p_FDR	r2	r2_adj	SE
L Accumbens	1.09e-02	1.343	1.79e-01	2.61e-01	0.011	0.003	8.15e-03
R Accumbens	4.47e-03	0.551	5.82e-01	6.20e-01	0.022	0.014	8.11e-03
L Amygdala	3.54e-03	0.436	6.63e-01	6.63e-01	0.022	0.014	8.11e-03
R Amygdala	-6.90e-03	-0.848	3.96e-01	4.53e-01	0.016	0.008	8.13e-03
L Caudate	-2.09e-02	-2.607	9.15e-03	3.66e-02	0.040	0.032	8.03e-03
R Caudate	-2.20e-02	-2.751	5.94e-03	3.17e-02	0.049	0.042	7.99e-03
L Hippocampus	-1.98e-02	-2.487	1.29e-02	4.06e-02	0.054	0.047	7.97e-03
R Hippocampus	-1.28e-02	-1.600	1.10e-01	1.75e-01	0.055	0.047	7.97e-03
L Pallidum	1.86e-02	2.288	2.22e-02	4.99e-02	0.021	0.013	8.11e-03
R Pallidum	8.42e-03	1.037	3.00e-01	3.69e-01	0.019	0.011	8.12e-03
L Putamen	-3.40e-02	-4.419	9.97e-06	7.98e-05	0.119	0.112	7.70e-03
R Putamen	-3.91e-02	-5.040	4.71e-07	7.53e-06	0.106	0.098	7.75e-03
L SubstantiaNigra	-1.98e-02	-2.427	1.52e-02	4.06e-02	0.015	0.007	8.14e-03
R SubstantiaNigra	-1.83e-02	-2.242	2.50e-02	4.99e-02	0.013	0.005	8.15e-03
L Thalamus	-9.41e-03	-1.162	2.45e-01	3.27e-01	0.025	0.017	8.09e-03
R Thalamus	-1.46e-02	-1.797	7.23e-02	1.29e-01	0.020	0.012	8.12e-03

### Sheet: 91_autophagy pathway_SA_Female
autophagy pathway PD-PRS vs cortical surface area (Female)
Region	effect_size	t_value	p_value	p_FDR	r2	r2_adj	SE
L Superior frontal	6.90e-03	0.800	4.24e-01	6.44e-01	0.032	0.023	8.62e-03
R Superior frontal	1.00e-02	1.164	2.44e-01	4.89e-01	0.038	0.029	8.59e-03
L Rostral middle frontal	8.16e-03	0.947	3.44e-01	5.92e-01	0.033	0.023	8.62e-03
R Rostral middle frontal	6.94e-05	0.008	9.94e-01	9.94e-01	0.034	0.024	8.61e-03
L Caudal middle frontal	4.68e-03	0.539	5.90e-01	7.32e-01	0.019	0.010	8.68e-03
R Caudal middle frontal	-7.49e-03	-0.863	3.88e-01	6.17e-01	0.018	0.009	8.68e-03
L Pars opercularis	1.47e-02	1.695	9.02e-02	2.92e-01	0.026	0.017	8.65e-03
R Pars opercularis	1.25e-02	1.447	1.48e-01	3.31e-01	0.023	0.014	8.66e-03
L Pars triangularis	3.56e-03	0.413	6.80e-01	7.94e-01	0.028	0.019	8.64e-03
R Pars triangularis	4.04e-03	0.467	6.40e-01	7.65e-01	0.026	0.017	8.65e-03
L Pars orbitalis	-5.47e-03	-0.633	5.27e-01	6.97e-01	0.029	0.020	8.63e-03
R Pars orbitalis	-5.00e-03	-0.580	5.62e-01	7.11e-01	0.035	0.025	8.61e-03
L Lateral orbitofrontal	1.42e-02	1.673	9.43e-02	2.92e-01	0.059	0.050	8.50e-03
R Lateral orbitofrontal	1.30e-02	1.527	1.27e-01	3.12e-01	0.062	0.053	8.49e-03
L Medial orbitofrontal	8.31e-03	0.965	3.35e-01	5.92e-01	0.035	0.025	8.61e-03
R Medial orbitofrontal	1.72e-02	2.010	4.44e-02	2.51e-01	0.044	0.035	8.57e-03
L Precentral	6.92e-03	0.796	4.26e-01	6.44e-01	0.016	0.006	8.69e-03
R Precentral	-2.03e-03	-0.233	8.16e-01	8.87e-01	0.014	0.004	8.70e-03
L Paracentral	9.35e-03	1.076	2.82e-01	5.47e-01	0.015	0.005	8.70e-03
R Paracentral	7.60e-03	0.874	3.82e-01	6.17e-01	0.016	0.006	8.69e-03
L Superior parietal	1.01e-02	1.165	2.44e-01	4.89e-01	0.020	0.011	8.67e-03
R Superior parietal	1.08e-02	1.238	2.16e-01	4.61e-01	0.017	0.008	8.69e-03
L Inferior parietal	1.74e-02	2.014	4.41e-02	2.51e-01	0.026	0.017	8.65e-03
R Inferior parietal	1.63e-02	1.883	5.97e-02	2.68e-01	0.024	0.014	8.66e-03
L Supramarginal	1.80e-02	2.071	3.83e-02	2.51e-01	0.017	0.007	8.69e-03
R Supramarginal	2.79e-02	3.205	1.36e-03	8.40e-02	0.014	0.004	8.70e-03
L Postcentral	2.59e-02	2.987	2.82e-03	8.76e-02	0.018	0.008	8.68e-03
R Postcentral	1.92e-02	2.200	2.78e-02	2.41e-01	0.013	0.003	8.71e-03
L Precuneus	1.34e-02	1.548	1.22e-01	3.12e-01	0.025	0.016	8.65e-03
R Precuneus	1.32e-02	1.524	1.27e-01	3.12e-01	0.026	0.017	8.65e-03
L Superior temporal	1.50e-02	1.738	8.23e-02	2.92e-01	0.025	0.016	8.65e-03
R Superior temporal	1.39e-02	1.605	1.09e-01	3.12e-01	0.025	0.016	8.65e-03
L Middle temporal	1.62e-02	1.903	5.71e-02	2.68e-01	0.050	0.041	8.54e-03
R Middle temporal	1.23e-02	1.442	1.49e-01	3.31e-01	0.049	0.039	8.55e-03
L Inferior temporal	5.25e-03	0.615	5.39e-01	6.97e-01	0.050	0.041	8.54e-03
R Inferior temporal	-2.75e-04	-0.032	9.74e-01	9.94e-01	0.047	0.038	8.55e-03
L Fusiform	1.44e-02	1.687	9.16e-02	2.92e-01	0.050	0.041	8.54e-03
R Fusiform	1.85e-02	2.156	3.11e-02	2.41e-01	0.045	0.036	8.56e-03
L Transverse temporal	1.06e-03	0.123	9.02e-01	9.48e-01	0.028	0.018	8.64e-03
R Transverse temporal	2.64e-03	0.305	7.60e-01	8.53e-01	0.029	0.020	8.63e-03
L Entorhinal	1.09e-03	0.126	9.00e-01	9.48e-01	0.016	0.007	8.69e-03
R Entorhinal	-4.06e-03	-0.466	6.41e-01	7.65e-01	0.011	0.002	8.71e-03
L Parahippocampal	-5.39e-03	-0.624	5.33e-01	6.97e-01	0.029	0.020	8.63e-03
R Parahippocampal	5.49e-03	0.634	5.26e-01	6.97e-01	0.022	0.012	8.67e-03
L Lateral occipital	1.96e-02	2.279	2.27e-02	2.41e-01	0.037	0.027	8.60e-03
R Lateral occipital	2.00e-02	2.320	2.03e-02	2.41e-01	0.034	0.025	8.61e-03
L Lingual	1.49e-02	1.731	8.34e-02	2.92e-01	0.029	0.019	8.63e-03
R Lingual	1.31e-02	1.510	1.31e-01	3.12e-01	0.025	0.016	8.65e-03
L Cuneus	1.94e-02	2.249	2.45e-02	2.41e-01	0.027	0.018	8.64e-03
R Cuneus	2.04e-02	2.369	1.78e-02	2.41e-01	0.032	0.023	8.62e-03
L Pericalcarine	7.80e-03	0.899	3.69e-01	6.17e-01	0.020	0.010	8.68e-03
R Pericalcarine	5.32e-03	0.613	5.40e-01	6.97e-01	0.020	0.010	8.68e-03
L Rostral anterior cingulate	1.32e-02	1.529	1.26e-01	3.12e-01	0.027	0.018	8.64e-03
R Rostral anterior cingulate	1.62e-02	1.877	6.05e-02	2.68e-01	0.031	0.022	8.62e-03
L Caudal anterior cingulate	2.53e-03	0.292	7.71e-01	8.53e-01	0.020	0.010	8.67e-03
R Caudal anterior cingulate	9.04e-03	1.041	2.98e-01	5.59e-01	0.018	0.008	8.68e-03
L Posterior cingulate	-1.78e-04	-0.021	9.84e-01	9.94e-01	0.024	0.014	8.66e-03
R Posterior cingulate	1.51e-02	1.750	8.02e-02	2.92e-01	0.030	0.020	8.63e-03
L Isthmus cingulate	8.76e-03	1.005	3.15e-01	5.74e-01	0.010	0.001	8.72e-03
R Isthmus cingulate	6.01e-03	0.691	4.90e-01	6.97e-01	0.013	0.004	8.70e-03
L Insula	3.44e-03	0.396	6.92e-01	7.94e-01	0.020	0.010	8.67e-03
R Insula	5.93e-03	0.685	4.94e-01	6.97e-01	0.022	0.012	8.67e-03

### Sheet: 92_autophagy pathway_CT_Female
autophagy pathway PD-PRS vs cortical thickness (Female)
Region	effect_size	t_value	p_value	p_FDR	r2	r2_adj	SE
L Superior frontal	-1.18e-02	-1.446	1.48e-01	9.19e-01	0.135	0.126	8.16e-03
R Superior frontal	-1.78e-02	-2.178	2.94e-02	8.31e-01	0.131	0.123	8.18e-03
L Rostral middle frontal	-1.28e-02	-1.549	1.21e-01	9.19e-01	0.113	0.104	8.26e-03
R Rostral middle frontal	-2.02e-02	-2.386	1.70e-02	8.31e-01	0.068	0.059	8.47e-03
L Caudal middle frontal	-3.00e-03	-0.359	7.20e-01	9.64e-01	0.092	0.083	8.36e-03
R Caudal middle frontal	-7.67e-03	-0.910	3.63e-01	9.64e-01	0.078	0.069	8.43e-03
L Pars opercularis	-1.03e-02	-1.233	2.18e-01	9.64e-01	0.089	0.080	8.37e-03
R Pars opercularis	-3.88e-03	-0.461	6.45e-01	9.64e-01	0.083	0.074	8.40e-03
L Pars triangularis	-6.16e-03	-0.741	4.58e-01	9.64e-01	0.104	0.096	8.30e-03
R Pars triangularis	-1.24e-02	-1.478	1.39e-01	9.19e-01	0.079	0.070	8.42e-03
L Pars orbitalis	3.17e-03	0.371	7.11e-01	9.64e-01	0.050	0.040	8.55e-03
R Pars orbitalis	-4.07e-03	-0.475	6.35e-01	9.64e-01	0.049	0.040	8.55e-03
L Lateral orbitofrontal	-1.27e-02	-1.468	1.42e-01	9.19e-01	0.026	0.017	8.66e-03
R Lateral orbitofrontal	-1.06e-02	-1.220	2.22e-01	9.64e-01	0.015	0.006	8.71e-03
L Medial orbitofrontal	-7.05e-03	-0.815	4.15e-01	9.64e-01	0.028	0.018	8.65e-03
R Medial orbitofrontal	-1.73e-02	-1.986	4.71e-02	8.31e-01	0.016	0.006	8.70e-03
L Precentral	-9.64e-03	-1.155	2.48e-01	9.64e-01	0.095	0.086	8.35e-03
R Precentral	4.93e-03	0.584	5.59e-01	9.64e-01	0.075	0.066	8.44e-03
L Paracentral	-1.87e-03	-0.222	8.25e-01	9.64e-01	0.075	0.067	8.44e-03
R Paracentral	1.66e-03	0.198	8.43e-01	9.64e-01	0.082	0.073	8.41e-03
L Superior parietal	-1.70e-03	-0.200	8.41e-01	9.64e-01	0.060	0.051	8.51e-03
R Superior parietal	2.75e-03	0.325	7.45e-01	9.64e-01	0.073	0.064	8.45e-03
L Inferior parietal	1.85e-04	0.022	9.82e-01	9.93e-01	0.100	0.092	8.32e-03
R Inferior parietal	-3.29e-03	-0.403	6.87e-01	9.64e-01	0.136	0.128	8.15e-03
L Supramarginal	4.56e-04	0.055	9.56e-01	9.93e-01	0.115	0.107	8.25e-03
R Supramarginal	-1.46e-03	-0.176	8.60e-01	9.64e-01	0.110	0.101	8.28e-03
L Postcentral	2.13e-03	0.254	8.00e-01	9.64e-01	0.081	0.073	8.41e-03
R Postcentral	-2.24e-03	-0.265	7.91e-01	9.64e-01	0.071	0.062	8.46e-03
L Precuneus	3.50e-03	0.416	6.77e-01	9.64e-01	0.080	0.071	8.41e-03
R Precuneus	-4.92e-03	-0.590	5.55e-01	9.64e-01	0.097	0.089	8.34e-03
L Superior temporal	-3.48e-03	-0.435	6.64e-01	9.64e-01	0.167	0.159	8.01e-03
R Superior temporal	-8.84e-03	-1.103	2.70e-01	9.64e-01	0.164	0.156	8.02e-03
L Middle temporal	1.98e-03	0.242	8.09e-01	9.64e-01	0.128	0.119	8.19e-03
R Middle temporal	8.29e-03	0.996	3.19e-01	9.64e-01	0.099	0.090	8.33e-03
L Inferior temporal	-3.21e-04	-0.038	9.70e-01	9.93e-01	0.059	0.050	8.51e-03
R Inferior temporal	7.89e-05	0.009	9.93e-01	9.93e-01	0.050	0.041	8.55e-03
L Fusiform	1.03e-04	0.012	9.90e-01	9.93e-01	0.069	0.060	8.46e-03
R Fusiform	1.39e-03	0.163	8.70e-01	9.64e-01	0.055	0.045	8.53e-03
L Transverse temporal	-2.64e-03	-0.304	7.61e-01	9.64e-01	0.021	0.012	8.68e-03
R Transverse temporal	-6.49e-03	-0.747	4.55e-01	9.64e-01	0.020	0.011	8.68e-03
L Entorhinal	2.64e-03	0.309	7.57e-01	9.64e-01	0.054	0.045	8.53e-03
R Entorhinal	6.19e-03	0.717	4.73e-01	9.64e-01	0.032	0.022	8.63e-03
L Parahippocampal	5.37e-03	0.620	5.35e-01	9.64e-01	0.025	0.016	8.66e-03
R Parahippocampal	-8.46e-03	-0.978	3.28e-01	9.64e-01	0.028	0.019	8.65e-03
L Lateral occipital	-3.98e-03	-0.469	6.39e-01	9.64e-01	0.064	0.055	8.49e-03
R Lateral occipital	1.76e-03	0.208	8.35e-01	9.64e-01	0.069	0.060	8.46e-03
L Lingual	-1.32e-02	-1.529	1.26e-01	9.19e-01	0.037	0.028	8.61e-03
R Lingual	-1.54e-02	-1.781	7.49e-02	9.19e-01	0.031	0.022	8.63e-03
L Cuneus	-5.22e-03	-0.602	5.47e-01	9.64e-01	0.025	0.015	8.66e-03
R Cuneus	-4.39e-03	-0.506	6.13e-01	9.64e-01	0.022	0.012	8.68e-03
L Pericalcarine	-1.67e-02	-1.930	5.36e-02	8.31e-01	0.024	0.015	8.66e-03
R Pericalcarine	-8.01e-03	-0.919	3.58e-01	9.64e-01	0.014	0.004	8.71e-03
L Rostral anterior cingulate	1.90e-03	0.220	8.26e-01	9.64e-01	0.023	0.013	8.67e-03
R Rostral anterior cingulate	1.47e-03	0.170	8.65e-01	9.64e-01	0.034	0.024	8.62e-03
L Caudal anterior cingulate	-2.67e-03	-0.309	7.57e-01	9.64e-01	0.031	0.022	8.64e-03
R Caudal anterior cingulate	-8.95e-03	-1.030	3.03e-01	9.64e-01	0.017	0.008	8.70e-03
L Posterior cingulate	-8.12e-03	-0.942	3.46e-01	9.64e-01	0.033	0.023	8.63e-03
R Posterior cingulate	2.39e-03	0.277	7.82e-01	9.64e-01	0.034	0.025	8.62e-03
L Isthmus cingulate	4.88e-03	0.565	5.72e-01	9.64e-01	0.029	0.019	8.65e-03
R Isthmus cingulate	9.52e-03	1.102	2.70e-01	9.64e-01	0.032	0.022	8.63e-03
L Insula	5.37e-03	0.624	5.32e-01	9.64e-01	0.038	0.028	8.61e-03
R Insula	2.69e-04	0.031	9.75e-01	9.93e-01	0.034	0.025	8.62e-03

### Sheet: 93_autophagy pathway_FA_Female
autophagy pathway PD-PRS vs white matter fractional anisotropy (FA) (Female)
Tract	Category	effect_size	t_value	p_value	p_FDR	r2	r2_adj	SE
L Arcuate Fasciculus	Association Tracts	3.92e-03	0.465	6.42e-01	9.36e-01	0.143	0.134	8.43e-03
R Arcuate Fasciculus	Association Tracts	7.46e-03	0.893	3.72e-01	9.36e-01	0.157	0.148	8.36e-03
L Cingulum Bundle	Association Tracts	2.90e-03	0.354	7.23e-01	9.36e-01	0.189	0.181	8.20e-03
R Cingulum Bundle	Association Tracts	7.89e-04	0.096	9.23e-01	9.36e-01	0.192	0.184	8.18e-03
L Extreme Capsule	Association Tracts	3.43e-03	0.416	6.77e-01	9.36e-01	0.183	0.175	8.23e-03
R Extreme Capsule	Association Tracts	4.50e-03	0.538	5.90e-01	9.36e-01	0.158	0.149	8.36e-03
L Inferior Longitudinal Fasciculus	Association Tracts	-6.57e-03	-0.784	4.33e-01	9.36e-01	0.153	0.144	8.38e-03
R Inferior Longitudinal Fasciculus	Association Tracts	-3.86e-03	-0.466	6.41e-01	9.36e-01	0.174	0.166	8.27e-03
L Inferior Occipito Frontal Fasciculus	Association Tracts	-1.96e-03	-0.235	8.14e-01	9.36e-01	0.158	0.149	8.36e-03
R Inferior Occipito Frontal Fasciculus	Association Tracts	2.84e-03	0.336	7.37e-01	9.36e-01	0.140	0.131	8.44e-03
L Middle Longitudinal Fasciculus	Association Tracts	-5.09e-03	-0.614	5.39e-01	9.36e-01	0.170	0.161	8.30e-03
R Middle Longitudinal Fasciculus	Association Tracts	-1.81e-03	-0.220	8.26e-01	9.36e-01	0.183	0.175	8.23e-03
L Superior Longitudinal Fasciculus III	Association Tracts	2.09e-03	0.245	8.07e-01	9.36e-01	0.122	0.113	8.53e-03
R Superior Longitudinal Fasciculus III	Association Tracts	4.33e-03	0.512	6.08e-01	9.36e-01	0.140	0.131	8.44e-03
L Superior Longitudinal Fasciculus II	Association Tracts	6.34e-03	0.752	4.52e-01	9.36e-01	0.142	0.134	8.43e-03
R Superior Longitudinal Fasciculus II	Association Tracts	1.03e-02	1.238	2.16e-01	9.36e-01	0.161	0.153	8.34e-03
L Superior Longitudinal Fasciculus I	Association Tracts	2.53e-03	0.304	7.62e-01	9.36e-01	0.164	0.155	8.33e-03
R Superior Longitudinal Fasciculus I	Association Tracts	1.64e-03	0.197	8.44e-01	9.36e-01	0.165	0.157	8.32e-03
L Uncinate Fasciculus	Association Tracts	3.96e-03	0.469	6.39e-01	9.36e-01	0.140	0.131	8.45e-03
R Uncinate Fasciculus	Association Tracts	9.34e-03	1.083	2.79e-01	9.36e-01	0.103	0.093	8.63e-03
Cortico Ponto Cerebellar	Cerebellar Tracts	6.06e-03	0.701	4.83e-01	9.36e-01	0.100	0.091	8.64e-03
L Inferior Cerebellar Peduncle	Cerebellar Tracts	6.39e-03	0.825	4.09e-01	9.36e-01	0.276	0.268	7.75e-03
R Inferior Cerebellar Peduncle	Cerebellar Tracts	-7.84e-04	-0.097	9.22e-01	9.36e-01	0.218	0.210	8.05e-03
L Intracerebellar Input and Purkinje Tract	Cerebellar Tracts	1.06e-02	1.386	1.66e-01	9.36e-01	0.293	0.286	7.66e-03
R Intracerebellar Input and Purkinje Tract	Cerebellar Tracts	1.36e-03	0.174	8.62e-01	9.36e-01	0.262	0.254	7.83e-03
L Intracerebellar Parallel Tract	Cerebellar Tracts	7.04e-03	0.903	3.67e-01	9.36e-01	0.267	0.259	7.80e-03
R Intracerebellar Parallel Tract	Cerebellar Tracts	5.37e-03	0.695	4.87e-01	9.36e-01	0.280	0.272	7.73e-03
Middle Cerebellar Peduncle	Cerebellar Tracts	1.80e-03	0.227	8.20e-01	9.36e-01	0.245	0.237	7.91e-03
Corpus Callosum 1	Commissural Tracts	6.54e-03	0.764	4.45e-01	9.36e-01	0.115	0.106	8.57e-03
Corpus Callosum 2	Commissural Tracts	8.93e-03	1.078	2.81e-01	9.36e-01	0.171	0.163	8.29e-03
Corpus Callosum 3	Commissural Tracts	8.72e-03	1.061	2.89e-01	9.36e-01	0.185	0.177	8.22e-03
Corpus Callosum 4	Commissural Tracts	4.64e-03	0.549	5.83e-01	9.36e-01	0.138	0.129	8.45e-03
Corpus Callosum 5	Commissural Tracts	-9.32e-04	-0.108	9.14e-01	9.36e-01	0.102	0.093	8.63e-03
Corpus Callosum 6	Commissural Tracts	-5.26e-03	-0.624	5.33e-01	9.36e-01	0.142	0.133	8.43e-03
Corpus Callosum 7	Commissural Tracts	-1.03e-02	-1.222	2.22e-01	9.36e-01	0.140	0.131	8.45e-03
L Corona Radiata Frontal	Projection Tracts	7.53e-03	0.878	3.80e-01	9.36e-01	0.112	0.102	8.58e-03
R Corona Radiata Frontal	Projection Tracts	7.56e-03	0.878	3.80e-01	9.36e-01	0.107	0.097	8.61e-03
L Corona Radiata Parietal	Projection Tracts	-4.20e-03	-0.480	6.31e-01	9.36e-01	0.078	0.069	8.74e-03
R Corona Radiata Parietal	Projection Tracts	-6.01e-03	-0.688	4.92e-01	9.36e-01	0.080	0.071	8.73e-03
L Corticospinal Tract	Projection Tracts	6.30e-03	0.718	4.73e-01	9.36e-01	0.071	0.061	8.78e-03
R Corticospinal Tract	Projection Tracts	1.32e-03	0.151	8.80e-01	9.36e-01	0.072	0.062	8.77e-03
L Posterior Limb of Internal Capsule	Projection Tracts	-4.36e-03	-0.495	6.21e-01	9.36e-01	0.065	0.055	8.81e-03
R Posterior Limb of Internal Capsule	Projection Tracts	-3.72e-03	-0.426	6.70e-01	9.36e-01	0.082	0.073	8.72e-03
L Striato Frontal	Projection Tracts	8.47e-03	1.005	3.15e-01	9.36e-01	0.144	0.135	8.43e-03
R Striato Frontal	Projection Tracts	9.73e-03	1.143	2.53e-01	9.36e-01	0.125	0.116	8.52e-03
L Striato Occipital	Projection Tracts	-1.25e-02	-1.460	1.44e-01	9.36e-01	0.114	0.105	8.57e-03
R Striato Occipital	Projection Tracts	-9.09e-03	-1.053	2.93e-01	9.36e-01	0.100	0.091	8.64e-03
L Striato Parietal	Projection Tracts	8.49e-04	0.098	9.22e-01	9.36e-01	0.090	0.080	8.69e-03
R Striato Parietal	Projection Tracts	9.79e-03	1.118	2.64e-01	9.36e-01	0.075	0.065	8.76e-03
L Thalamo Frontal	Projection Tracts	1.06e-02	1.257	2.09e-01	9.36e-01	0.137	0.128	8.46e-03
R Thalamo Frontal	Projection Tracts	1.06e-02	1.250	2.11e-01	9.36e-01	0.137	0.127	8.46e-03
L Thalamo Occipital	Projection Tracts	-1.45e-02	-1.705	8.83e-02	9.36e-01	0.126	0.117	8.51e-03
R Thalamo Occipital	Projection Tracts	-8.34e-03	-0.974	3.30e-01	9.36e-01	0.116	0.107	8.56e-03
L Thalamo Parietal	Projection Tracts	-1.40e-03	-0.162	8.71e-01	9.36e-01	0.109	0.099	8.60e-03
R Thalamo Parietal	Projection Tracts	1.54e-03	0.180	8.57e-01	9.36e-01	0.115	0.106	8.56e-03
L External Capsule	Striatal Tracts	-1.34e-04	-0.016	9.87e-01	9.87e-01	0.169	0.161	8.30e-03
R External Capsule	Striatal Tracts	5.61e-03	0.665	5.06e-01	9.36e-01	0.142	0.133	8.43e-03
L Superficial Frontal Parietal	Superficial Tracts	2.33e-03	0.271	7.87e-01	9.36e-01	0.104	0.095	8.62e-03
R Superficial Frontal Parietal	Superficial Tracts	3.43e-03	0.398	6.91e-01	9.36e-01	0.105	0.096	8.61e-03
L Superficial Frontal	Superficial Tracts	9.18e-03	1.097	2.73e-01	9.36e-01	0.154	0.146	8.37e-03
R Superficial Frontal	Superficial Tracts	9.98e-03	1.192	2.33e-01	9.36e-01	0.155	0.146	8.37e-03
L Superficial Occipital Temporal	Superficial Tracts	-8.88e-03	-1.055	2.91e-01	9.36e-01	0.145	0.136	8.42e-03
R Superficial Occipital Temporal	Superficial Tracts	-5.64e-03	-0.681	4.96e-01	9.36e-01	0.173	0.165	8.28e-03
L Superficial Occipital	Superficial Tracts	-1.34e-02	-1.574	1.16e-01	9.36e-01	0.126	0.117	8.51e-03
R Superficial Occipital	Superficial Tracts	-9.42e-03	-1.108	2.68e-01	9.36e-01	0.129	0.120	8.50e-03
L Superficial Parietal Occipital	Superficial Tracts	-1.50e-02	-1.774	7.60e-02	9.36e-01	0.142	0.133	8.44e-03
R Superficial Parietal Occipital	Superficial Tracts	-7.51e-03	-0.884	3.77e-01	9.36e-01	0.131	0.122	8.49e-03
L Superficial Parietal Temporal	Superficial Tracts	-3.21e-03	-0.389	6.97e-01	9.36e-01	0.178	0.170	8.26e-03
R Superficial Parietal Temporal	Superficial Tracts	-9.83e-04	-0.121	9.04e-01	9.36e-01	0.203	0.195	8.13e-03
L Superficial Parietal	Superficial Tracts	-2.40e-03	-0.281	7.78e-01	9.36e-01	0.124	0.115	8.52e-03
R Superficial Parietal	Superficial Tracts	1.82e-03	0.215	8.30e-01	9.36e-01	0.134	0.125	8.47e-03
L Superficial Temporal	Superficial Tracts	-1.02e-03	-0.123	9.02e-01	9.36e-01	0.164	0.155	8.33e-03
R Superficial Temporal	Superficial Tracts	-1.34e-03	-0.165	8.69e-01	9.36e-01	0.201	0.192	8.14e-03

### Sheet: 94_autophagy pathway_MD_Female
autophagy pathway PD-PRS vs white matter mean diffusivity (MD) (Female)
Tract	Category	effect_size	t_value	p_value	p_FDR	r2	r2_adj	SE
L Arcuate Fasciculus	Association Tracts	2.19e-03	0.248	8.04e-01	9.90e-01	0.049	0.039	8.84e-03
R Arcuate Fasciculus	Association Tracts	1.48e-03	0.168	8.66e-01	9.90e-01	0.053	0.043	8.82e-03
L Cingulum Bundle	Association Tracts	3.80e-03	0.432	6.66e-01	9.90e-01	0.058	0.048	8.80e-03
R Cingulum Bundle	Association Tracts	1.95e-04	0.022	9.82e-01	9.90e-01	0.059	0.049	8.80e-03
L Extreme Capsule	Association Tracts	8.65e-03	0.972	3.31e-01	9.90e-01	0.035	0.025	8.91e-03
R Extreme Capsule	Association Tracts	1.02e-02	1.146	2.52e-01	9.90e-01	0.034	0.025	8.91e-03
L Inferior Longitudinal Fasciculus	Association Tracts	4.79e-03	0.541	5.89e-01	9.90e-01	0.044	0.035	8.86e-03
R Inferior Longitudinal Fasciculus	Association Tracts	5.44e-03	0.612	5.41e-01	9.90e-01	0.037	0.027	8.90e-03
L Inferior Occipito Frontal Fasciculus	Association Tracts	1.05e-02	1.184	2.36e-01	9.90e-01	0.035	0.025	8.91e-03
R Inferior Occipito Frontal Fasciculus	Association Tracts	1.02e-02	1.151	2.50e-01	9.90e-01	0.036	0.026	8.90e-03
L Middle Longitudinal Fasciculus	Association Tracts	4.19e-03	0.472	6.37e-01	9.90e-01	0.042	0.032	8.87e-03
R Middle Longitudinal Fasciculus	Association Tracts	4.12e-03	0.465	6.42e-01	9.90e-01	0.043	0.033	8.87e-03
L Superior Longitudinal Fasciculus III	Association Tracts	1.45e-04	0.016	9.87e-01	9.90e-01	0.060	0.050	8.79e-03
R Superior Longitudinal Fasciculus III	Association Tracts	-8.81e-04	-0.101	9.20e-01	9.90e-01	0.074	0.064	8.73e-03
L Superior Longitudinal Fasciculus II	Association Tracts	3.25e-03	0.370	7.12e-01	9.90e-01	0.058	0.048	8.80e-03
R Superior Longitudinal Fasciculus II	Association Tracts	2.02e-03	0.231	8.17e-01	9.90e-01	0.070	0.060	8.75e-03
L Superior Longitudinal Fasciculus I	Association Tracts	1.93e-03	0.220	8.26e-01	9.90e-01	0.069	0.060	8.75e-03
R Superior Longitudinal Fasciculus I	Association Tracts	-1.12e-04	-0.013	9.90e-01	9.90e-01	0.077	0.068	8.71e-03
L Uncinate Fasciculus	Association Tracts	1.29e-02	1.443	1.49e-01	9.90e-01	0.022	0.012	8.97e-03
R Uncinate Fasciculus	Association Tracts	1.41e-02	1.570	1.16e-01	9.90e-01	0.020	0.010	8.98e-03
Cortico Ponto Cerebellar	Cerebellar Tracts	2.33e-03	0.261	7.94e-01	9.90e-01	0.032	0.022	8.92e-03
L Inferior Cerebellar Peduncle	Cerebellar Tracts	-1.00e-03	-0.115	9.09e-01	9.90e-01	0.075	0.065	8.72e-03
R Inferior Cerebellar Peduncle	Cerebellar Tracts	2.32e-03	0.265	7.91e-01	9.90e-01	0.072	0.062	8.74e-03
L Intracerebellar Input and Purkinje Tract	Cerebellar Tracts	3.61e-03	0.403	6.87e-01	9.90e-01	0.024	0.014	8.96e-03
R Intracerebellar Input and Purkinje Tract	Cerebellar Tracts	5.10e-03	0.571	5.68e-01	9.90e-01	0.027	0.017	8.94e-03
L Intracerebellar Parallel Tract	Cerebellar Tracts	-2.40e-03	-0.269	7.88e-01	9.90e-01	0.033	0.023	8.92e-03
R Intracerebellar Parallel Tract	Cerebellar Tracts	4.07e-04	0.046	9.64e-01	9.90e-01	0.034	0.024	8.91e-03
Middle Cerebellar Peduncle	Cerebellar Tracts	5.11e-03	0.568	5.70e-01	9.90e-01	0.017	0.007	8.99e-03
Corpus Callosum 1	Commissural Tracts	1.72e-02	1.923	5.46e-02	9.90e-01	0.022	0.012	8.97e-03
Corpus Callosum 2	Commissural Tracts	1.09e-02	1.242	2.14e-01	9.90e-01	0.062	0.052	8.78e-03
Corpus Callosum 3	Commissural Tracts	-4.79e-04	-0.056	9.55e-01	9.90e-01	0.110	0.101	8.55e-03
Corpus Callosum 4	Commissural Tracts	-2.56e-03	-0.297	7.66e-01	9.90e-01	0.095	0.086	8.62e-03
Corpus Callosum 5	Commissural Tracts	1.37e-03	0.158	8.74e-01	9.90e-01	0.082	0.072	8.69e-03
Corpus Callosum 6	Commissural Tracts	4.50e-03	0.510	6.10e-01	9.90e-01	0.055	0.045	8.81e-03
Corpus Callosum 7	Commissural Tracts	3.54e-03	0.401	6.88e-01	9.90e-01	0.057	0.047	8.81e-03
L Corona Radiata Frontal	Projection Tracts	3.23e-03	0.369	7.12e-01	9.90e-01	0.068	0.058	8.75e-03
R Corona Radiata Frontal	Projection Tracts	4.16e-03	0.477	6.33e-01	9.90e-01	0.075	0.065	8.72e-03
L Corona Radiata Parietal	Projection Tracts	8.99e-04	0.103	9.18e-01	9.90e-01	0.078	0.068	8.71e-03
R Corona Radiata Parietal	Projection Tracts	2.39e-03	0.273	7.85e-01	9.90e-01	0.069	0.059	8.75e-03
L Corticospinal Tract	Projection Tracts	-1.68e-03	-0.193	8.47e-01	9.90e-01	0.072	0.063	8.73e-03
R Corticospinal Tract	Projection Tracts	-6.94e-04	-0.079	9.37e-01	9.90e-01	0.071	0.061	8.74e-03
L Posterior Limb of Internal Capsule	Projection Tracts	4.99e-03	0.568	5.70e-01	9.90e-01	0.060	0.051	8.79e-03
R Posterior Limb of Internal Capsule	Projection Tracts	4.47e-03	0.513	6.08e-01	9.90e-01	0.079	0.069	8.70e-03
L Striato Frontal	Projection Tracts	8.05e-03	0.914	3.61e-01	9.90e-01	0.056	0.046	8.81e-03
R Striato Frontal	Projection Tracts	7.87e-03	0.896	3.70e-01	9.90e-01	0.062	0.052	8.78e-03
L Striato Occipital	Projection Tracts	7.56e-03	0.856	3.92e-01	9.90e-01	0.052	0.042	8.83e-03
R Striato Occipital	Projection Tracts	3.98e-03	0.450	6.52e-01	9.90e-01	0.050	0.040	8.84e-03
L Striato Parietal	Projection Tracts	3.63e-03	0.410	6.82e-01	9.90e-01	0.051	0.041	8.84e-03
R Striato Parietal	Projection Tracts	-2.98e-04	-0.034	9.73e-01	9.90e-01	0.066	0.056	8.76e-03
L Thalamo Frontal	Projection Tracts	4.98e-03	0.568	5.70e-01	9.90e-01	0.065	0.056	8.77e-03
R Thalamo Frontal	Projection Tracts	4.71e-03	0.541	5.89e-01	9.90e-01	0.077	0.067	8.71e-03
L Thalamo Occipital	Projection Tracts	7.49e-03	0.849	3.96e-01	9.90e-01	0.055	0.045	8.82e-03
R Thalamo Occipital	Projection Tracts	3.68e-03	0.418	6.76e-01	9.90e-01	0.055	0.045	8.82e-03
L Thalamo Parietal	Projection Tracts	3.70e-03	0.420	6.75e-01	9.90e-01	0.056	0.047	8.81e-03
R Thalamo Parietal	Projection Tracts	1.71e-03	0.195	8.46e-01	9.90e-01	0.066	0.057	8.76e-03
L External Capsule	Striatal Tracts	1.01e-02	1.138	2.55e-01	9.90e-01	0.041	0.031	8.88e-03
R External Capsule	Striatal Tracts	9.22e-03	1.042	2.98e-01	9.90e-01	0.046	0.037	8.85e-03
L Superficial Frontal Parietal	Superficial Tracts	-3.36e-03	-0.385	7.01e-01	9.90e-01	0.073	0.063	8.73e-03
R Superficial Frontal Parietal	Superficial Tracts	-4.33e-03	-0.498	6.19e-01	9.90e-01	0.080	0.070	8.70e-03
L Superficial Frontal	Superficial Tracts	4.11e-03	0.471	6.38e-01	9.90e-01	0.072	0.063	8.73e-03
R Superficial Frontal	Superficial Tracts	3.57e-03	0.411	6.81e-01	9.90e-01	0.081	0.072	8.69e-03
L Superficial Occipital Temporal	Superficial Tracts	4.21e-03	0.476	6.34e-01	9.90e-01	0.048	0.038	8.85e-03
R Superficial Occipital Temporal	Superficial Tracts	4.09e-03	0.460	6.45e-01	9.90e-01	0.040	0.030	8.88e-03
L Superficial Occipital	Superficial Tracts	4.96e-03	0.559	5.76e-01	9.90e-01	0.043	0.033	8.87e-03
R Superficial Occipital	Superficial Tracts	1.73e-03	0.195	8.45e-01	9.90e-01	0.045	0.035	8.86e-03
L Superficial Parietal Occipital	Superficial Tracts	6.16e-03	0.694	4.88e-01	9.90e-01	0.042	0.032	8.88e-03
R Superficial Parietal Occipital	Superficial Tracts	1.45e-03	0.164	8.70e-01	9.90e-01	0.047	0.037	8.85e-03
L Superficial Parietal Temporal	Superficial Tracts	2.79e-03	0.316	7.52e-01	9.90e-01	0.050	0.040	8.84e-03
R Superficial Parietal Temporal	Superficial Tracts	2.32e-03	0.263	7.93e-01	9.90e-01	0.051	0.041	8.83e-03
L Superficial Parietal	Superficial Tracts	1.36e-03	0.155	8.77e-01	9.90e-01	0.062	0.053	8.78e-03
R Superficial Parietal	Superficial Tracts	-7.58e-04	-0.087	9.31e-01	9.90e-01	0.073	0.063	8.73e-03
L Superficial Temporal	Superficial Tracts	3.04e-03	0.341	7.33e-01	9.90e-01	0.037	0.027	8.90e-03
R Superficial Temporal	Superficial Tracts	7.13e-03	0.799	4.25e-01	9.90e-01	0.031	0.021	8.92e-03

### Sheet: 95_autophagy pathway_SV_Female
autophagy pathway PD-PRS vs subcortical volume (Female)
Region	effect_size	t_value	p_value	p_FDR	r2	r2_adj	SE
L Accumbens	1.36e-02	1.781	7.49e-02	1.75e-01	0.240	0.233	7.64e-03
R Accumbens	1.05e-02	1.318	1.88e-01	2.92e-01	0.169	0.161	7.99e-03
L Amygdala	-1.74e-04	-0.021	9.83e-01	9.83e-01	0.128	0.120	8.18e-03
R Amygdala	-4.89e-03	-0.584	5.59e-01	7.12e-01	0.088	0.080	8.37e-03
L Caudate	3.07e-02	3.532	4.13e-04	5.78e-03	0.019	0.010	8.68e-03
R Caudate	2.64e-02	3.043	2.35e-03	1.64e-02	0.020	0.010	8.68e-03
L Hippocampus	2.12e-02	2.599	9.37e-03	4.37e-02	0.133	0.124	8.16e-03
R Hippocampus	1.24e-02	1.517	1.29e-01	2.26e-01	0.132	0.124	8.16e-03
L Pallidum	1.68e-02	1.953	5.08e-02	1.42e-01	0.037	0.028	8.60e-03
R Pallidum	1.96e-02	2.281	2.25e-02	7.89e-02	0.040	0.031	8.59e-03
L Putamen	1.31e-03	0.154	8.77e-01	9.83e-01	0.063	0.053	8.49e-03
R Putamen	3.38e-04	0.040	9.68e-01	9.83e-01	0.070	0.061	8.45e-03
L Thalamus	1.25e-02	1.548	1.22e-01	2.26e-01	0.157	0.149	8.05e-03
R Thalamus	6.76e-03	0.825	4.09e-01	5.73e-01	0.127	0.118	8.19e-03

### Sheet: 96_autophagy pathway_SWI_Female
autophagy pathway PD-PRS vs SWI (Female)
Region	effect_size	t_value	p_value	p_FDR	r2	r2_adj	SE
L Accumbens	8.74e-03	1.089	2.76e-01	4.97e-01	0.011	0.003	8.03e-03
R Accumbens	9.97e-03	1.248	2.12e-01	4.97e-01	0.022	0.014	7.99e-03
L Amygdala	2.74e-03	0.343	7.31e-01	8.36e-01	0.022	0.014	7.99e-03
R Amygdala	1.35e-02	1.681	9.28e-02	4.97e-01	0.016	0.008	8.01e-03
L Caudate	5.06e-04	0.064	9.49e-01	9.83e-01	0.040	0.032	7.91e-03
R Caudate	5.92e-03	0.751	4.52e-01	6.58e-01	0.049	0.041	7.88e-03
L Hippocampus	1.65e-04	0.021	9.83e-01	9.83e-01	0.054	0.046	7.86e-03
R Hippocampus	5.23e-03	0.666	5.05e-01	6.74e-01	0.055	0.047	7.85e-03
L Pallidum	9.37e-03	1.172	2.41e-01	4.97e-01	0.021	0.013	7.99e-03
R Pallidum	1.19e-02	1.493	1.35e-01	4.97e-01	0.019	0.011	8.00e-03
L Putamen	-9.24e-03	-1.219	2.23e-01	4.97e-01	0.118	0.111	7.59e-03
R Putamen	-8.27e-03	-1.081	2.80e-01	4.97e-01	0.104	0.097	7.64e-03
L SubstantiaNigra	1.26e-02	1.575	1.15e-01	4.97e-01	0.014	0.006	8.02e-03
R SubstantiaNigra	1.39e-02	1.731	8.35e-02	4.97e-01	0.013	0.005	8.02e-03
L Thalamus	-6.00e-03	-0.753	4.52e-01	6.58e-01	0.025	0.017	7.97e-03
R Thalamus	-3.77e-03	-0.472	6.37e-01	7.84e-01	0.020	0.012	7.99e-03

### Sheet: 97_lysosomal pathway_SA_Female
lysosomal pathway PD-PRS vs cortical surface area (Female)
Region	effect_size	t_value	p_value	p_FDR	r2	r2_adj	SE
L Superior frontal	-5.38e-03	-0.608	5.43e-01	8.42e-01	0.032	0.023	8.85e-03
R Superior frontal	-6.86e-03	-0.777	4.37e-01	8.22e-01	0.038	0.028	8.83e-03
L Rostral middle frontal	-9.53e-03	-1.077	2.81e-01	8.22e-01	0.033	0.023	8.85e-03
R Rostral middle frontal	-1.59e-02	-1.793	7.31e-02	8.22e-01	0.034	0.025	8.84e-03
L Caudal middle frontal	-3.01e-03	-0.337	7.36e-01	9.71e-01	0.019	0.010	8.91e-03
R Caudal middle frontal	-8.14e-03	-0.913	3.61e-01	8.22e-01	0.018	0.009	8.91e-03
L Pars opercularis	-2.54e-04	-0.029	9.77e-01	9.87e-01	0.026	0.017	8.88e-03
R Pars opercularis	4.73e-03	0.532	5.95e-01	8.75e-01	0.023	0.014	8.89e-03
L Pars triangularis	-6.22e-03	-0.701	4.83e-01	8.26e-01	0.028	0.019	8.87e-03
R Pars triangularis	-5.91e-03	-0.665	5.06e-01	8.26e-01	0.026	0.017	8.88e-03
L Pars orbitalis	4.29e-03	0.484	6.28e-01	8.75e-01	0.029	0.020	8.87e-03
R Pars orbitalis	-5.95e-03	-0.673	5.01e-01	8.26e-01	0.035	0.025	8.84e-03
L Lateral orbitofrontal	-2.46e-03	-0.281	7.79e-01	9.85e-01	0.059	0.050	8.73e-03
R Lateral orbitofrontal	-2.86e-04	-0.033	9.74e-01	9.87e-01	0.062	0.053	8.72e-03
L Medial orbitofrontal	-7.27e-03	-0.823	4.11e-01	8.22e-01	0.035	0.025	8.84e-03
R Medial orbitofrontal	-1.81e-02	-2.062	3.92e-02	8.22e-01	0.044	0.035	8.80e-03
L Precentral	-8.97e-03	-1.005	3.15e-01	8.22e-01	0.016	0.006	8.93e-03
R Precentral	-4.60e-03	-0.515	6.07e-01	8.75e-01	0.014	0.004	8.94e-03
L Paracentral	6.99e-03	0.782	4.34e-01	8.22e-01	0.015	0.005	8.93e-03
R Paracentral	-8.11e-04	-0.091	9.28e-01	9.87e-01	0.016	0.006	8.93e-03
L Superior parietal	-1.07e-03	-0.120	9.05e-01	9.87e-01	0.020	0.011	8.91e-03
R Superior parietal	-1.09e-03	-0.123	9.02e-01	9.87e-01	0.017	0.008	8.92e-03
L Inferior parietal	-6.63e-03	-0.747	4.55e-01	8.26e-01	0.026	0.017	8.88e-03
R Inferior parietal	-1.10e-02	-1.234	2.17e-01	8.22e-01	0.024	0.014	8.89e-03
L Supramarginal	-7.03e-03	-0.787	4.31e-01	8.22e-01	0.017	0.007	8.92e-03
R Supramarginal	-5.94e-03	-0.665	5.06e-01	8.26e-01	0.013	0.004	8.94e-03
L Postcentral	-8.95e-03	-1.004	3.16e-01	8.22e-01	0.017	0.008	8.92e-03
R Postcentral	-1.74e-04	-0.020	9.84e-01	9.87e-01	0.012	0.003	8.94e-03
L Precuneus	-8.87e-03	-0.998	3.18e-01	8.22e-01	0.025	0.016	8.88e-03
R Precuneus	2.64e-03	0.297	7.66e-01	9.85e-01	0.026	0.017	8.88e-03
L Superior temporal	-1.07e-02	-1.209	2.27e-01	8.22e-01	0.025	0.016	8.88e-03
R Superior temporal	-1.82e-02	-2.046	4.07e-02	8.22e-01	0.025	0.016	8.88e-03
L Middle temporal	-1.31e-03	-0.150	8.81e-01	9.87e-01	0.050	0.040	8.77e-03
R Middle temporal	-1.50e-02	-1.711	8.71e-02	8.22e-01	0.049	0.039	8.78e-03
L Inferior temporal	-1.20e-02	-1.368	1.71e-01	8.22e-01	0.050	0.041	8.77e-03
R Inferior temporal	-4.17e-03	-0.475	6.35e-01	8.75e-01	0.048	0.038	8.78e-03
L Fusiform	-5.64e-03	-0.643	5.20e-01	8.27e-01	0.049	0.040	8.77e-03
R Fusiform	-1.05e-02	-1.197	2.31e-01	8.22e-01	0.045	0.036	8.79e-03
L Transverse temporal	-1.35e-02	-1.519	1.29e-01	8.22e-01	0.028	0.018	8.87e-03
R Transverse temporal	-1.31e-02	-1.476	1.40e-01	8.22e-01	0.029	0.020	8.87e-03
L Entorhinal	-9.89e-03	-1.108	2.68e-01	8.22e-01	0.016	0.007	8.92e-03
R Entorhinal	-7.19e-03	-0.804	4.22e-01	8.22e-01	0.011	0.002	8.95e-03
L Parahippocampal	-1.01e-02	-1.135	2.56e-01	8.22e-01	0.029	0.020	8.87e-03
R Parahippocampal	-1.30e-02	-1.457	1.45e-01	8.22e-01	0.022	0.012	8.90e-03
L Lateral occipital	-6.21e-04	-0.070	9.44e-01	9.87e-01	0.036	0.027	8.83e-03
R Lateral occipital	-1.12e-03	-0.126	8.99e-01	9.87e-01	0.034	0.025	8.84e-03
L Lingual	7.26e-03	0.819	4.13e-01	8.22e-01	0.029	0.019	8.87e-03
R Lingual	4.57e-03	0.514	6.07e-01	8.75e-01	0.025	0.015	8.89e-03
L Cuneus	8.18e-03	0.922	3.57e-01	8.22e-01	0.027	0.018	8.88e-03
R Cuneus	1.02e-03	0.115	9.09e-01	9.87e-01	0.032	0.023	8.85e-03
L Pericalcarine	1.04e-02	1.171	2.42e-01	8.22e-01	0.020	0.010	8.91e-03
R Pericalcarine	3.83e-03	0.430	6.67e-01	8.99e-01	0.020	0.010	8.91e-03
L Rostral anterior cingulate	-1.28e-02	-1.441	1.50e-01	8.22e-01	0.027	0.018	8.88e-03
R Rostral anterior cingulate	-7.00e-03	-0.790	4.29e-01	8.22e-01	0.031	0.021	8.86e-03
L Caudal anterior cingulate	-6.94e-03	-0.779	4.36e-01	8.22e-01	0.020	0.010	8.91e-03
R Caudal anterior cingulate	-1.07e-03	-0.120	9.04e-01	9.87e-01	0.018	0.008	8.92e-03
L Posterior cingulate	-1.21e-02	-1.361	1.74e-01	8.22e-01	0.024	0.014	8.89e-03
R Posterior cingulate	-1.48e-04	-0.017	9.87e-01	9.87e-01	0.029	0.020	8.86e-03
L Isthmus cingulate	-9.46e-03	-1.057	2.90e-01	8.22e-01	0.010	0.001	8.95e-03
R Isthmus cingulate	-7.59e-04	-0.085	9.32e-01	9.87e-01	0.013	0.004	8.94e-03
L Insula	-2.29e-02	-2.573	1.01e-02	6.26e-01	0.020	0.011	8.91e-03
R Insula	-1.30e-02	-1.459	1.45e-01	8.22e-01	0.022	0.012	8.90e-03

### Sheet: 98_lysosomal pathway_CT_Female
lysosomal pathway PD-PRS vs cortical thickness (Female)
Region	effect_size	t_value	p_value	p_FDR	r2	r2_adj	SE
L Superior frontal	9.33e-03	1.114	2.65e-01	9.32e-01	0.135	0.126	8.38e-03
R Superior frontal	-5.44e-04	-0.065	9.48e-01	9.49e-01	0.131	0.122	8.40e-03
L Rostral middle frontal	-7.86e-03	-0.926	3.54e-01	9.32e-01	0.113	0.104	8.49e-03
R Rostral middle frontal	5.58e-04	0.064	9.49e-01	9.49e-01	0.067	0.058	8.70e-03
L Caudal middle frontal	6.46e-03	0.752	4.52e-01	9.32e-01	0.092	0.083	8.59e-03
R Caudal middle frontal	7.17e-03	0.829	4.07e-01	9.32e-01	0.078	0.069	8.65e-03
L Pars opercularis	-3.29e-03	-0.382	7.02e-01	9.32e-01	0.089	0.080	8.60e-03
R Pars opercularis	3.86e-03	0.447	6.55e-01	9.32e-01	0.083	0.074	8.63e-03
L Pars triangularis	-5.61e-03	-0.657	5.11e-01	9.32e-01	0.104	0.096	8.53e-03
R Pars triangularis	1.41e-03	0.163	8.71e-01	9.49e-01	0.079	0.070	8.65e-03
L Pars orbitalis	7.58e-03	0.863	3.88e-01	9.32e-01	0.050	0.041	8.78e-03
R Pars orbitalis	5.22e-03	0.594	5.53e-01	9.32e-01	0.049	0.040	8.78e-03
L Lateral orbitofrontal	-3.93e-03	-0.442	6.58e-01	9.32e-01	0.026	0.017	8.89e-03
R Lateral orbitofrontal	-1.17e-03	-0.131	8.96e-01	9.49e-01	0.015	0.006	8.94e-03
L Medial orbitofrontal	-1.22e-02	-1.378	1.68e-01	9.32e-01	0.028	0.019	8.88e-03
R Medial orbitofrontal	-5.12e-03	-0.573	5.67e-01	9.32e-01	0.016	0.006	8.94e-03
L Precentral	8.96e-03	1.045	2.96e-01	9.32e-01	0.095	0.086	8.57e-03
R Precentral	1.33e-02	1.540	1.24e-01	9.32e-01	0.075	0.066	8.66e-03
L Paracentral	2.41e-03	0.278	7.81e-01	9.32e-01	0.075	0.067	8.66e-03
R Paracentral	5.74e-03	0.665	5.06e-01	9.32e-01	0.082	0.073	8.63e-03
L Superior parietal	2.55e-03	0.292	7.70e-01	9.32e-01	0.060	0.051	8.74e-03
R Superior parietal	7.37e-03	0.849	3.96e-01	9.32e-01	0.073	0.064	8.68e-03
L Inferior parietal	1.66e-03	0.194	8.46e-01	9.49e-01	0.100	0.092	8.55e-03
R Inferior parietal	1.04e-02	1.245	2.13e-01	9.32e-01	0.136	0.128	8.37e-03
L Supramarginal	-2.63e-03	-0.311	7.56e-01	9.32e-01	0.115	0.107	8.47e-03
R Supramarginal	-2.75e-03	-0.324	7.46e-01	9.32e-01	0.110	0.101	8.50e-03
L Postcentral	-1.09e-02	-1.268	2.05e-01	9.32e-01	0.082	0.073	8.63e-03
R Postcentral	-1.03e-02	-1.189	2.34e-01	9.32e-01	0.071	0.062	8.68e-03
L Precuneus	1.01e-03	0.117	9.07e-01	9.49e-01	0.080	0.071	8.64e-03
R Precuneus	-7.43e-04	-0.087	9.31e-01	9.49e-01	0.097	0.089	8.56e-03
L Superior temporal	-1.30e-02	-1.584	1.13e-01	9.32e-01	0.167	0.159	8.22e-03
R Superior temporal	-7.19e-03	-0.873	3.83e-01	9.32e-01	0.164	0.156	8.24e-03
L Middle temporal	-3.95e-03	-0.470	6.38e-01	9.32e-01	0.128	0.119	8.41e-03
R Middle temporal	-2.21e-03	-0.258	7.96e-01	9.32e-01	0.099	0.090	8.55e-03
L Inferior temporal	-8.84e-04	-0.101	9.19e-01	9.49e-01	0.059	0.050	8.74e-03
R Inferior temporal	2.28e-03	0.260	7.95e-01	9.32e-01	0.050	0.041	8.78e-03
L Fusiform	-5.70e-03	-0.655	5.12e-01	9.32e-01	0.069	0.060	8.69e-03
R Fusiform	-1.37e-03	-0.156	8.76e-01	9.49e-01	0.055	0.045	8.76e-03
L Transverse temporal	-3.29e-03	-0.369	7.12e-01	9.32e-01	0.021	0.012	8.91e-03
R Transverse temporal	2.67e-03	0.299	7.65e-01	9.32e-01	0.020	0.011	8.92e-03
L Entorhinal	9.01e-03	1.028	3.04e-01	9.32e-01	0.054	0.045	8.76e-03
R Entorhinal	-2.41e-03	-0.271	7.86e-01	9.32e-01	0.032	0.022	8.87e-03
L Parahippocampal	5.88e-03	0.661	5.08e-01	9.32e-01	0.025	0.016	8.90e-03
R Parahippocampal	5.59e-03	0.630	5.29e-01	9.32e-01	0.028	0.019	8.88e-03
L Lateral occipital	4.00e-03	0.459	6.46e-01	9.32e-01	0.064	0.055	8.72e-03
R Lateral occipital	1.15e-02	1.327	1.84e-01	9.32e-01	0.069	0.060	8.69e-03
L Lingual	1.37e-02	1.547	1.22e-01	9.32e-01	0.037	0.028	8.84e-03
R Lingual	5.52e-03	0.622	5.34e-01	9.32e-01	0.031	0.022	8.87e-03
L Cuneus	-1.27e-02	-1.428	1.53e-01	9.32e-01	0.025	0.016	8.90e-03
R Cuneus	3.08e-03	0.345	7.30e-01	9.32e-01	0.022	0.012	8.91e-03
L Pericalcarine	-5.18e-03	-0.582	5.61e-01	9.32e-01	0.024	0.015	8.90e-03
R Pericalcarine	-6.35e-03	-0.710	4.78e-01	9.32e-01	0.014	0.004	8.95e-03
L Rostral anterior cingulate	-2.49e-03	-0.279	7.80e-01	9.32e-01	0.023	0.013	8.91e-03
R Rostral anterior cingulate	-6.60e-03	-0.745	4.56e-01	9.32e-01	0.034	0.024	8.86e-03
L Caudal anterior cingulate	1.05e-02	1.189	2.34e-01	9.32e-01	0.031	0.022	8.87e-03
R Caudal anterior cingulate	-2.46e-03	-0.275	7.83e-01	9.32e-01	0.017	0.008	8.93e-03
L Posterior cingulate	4.25e-03	0.479	6.32e-01	9.32e-01	0.033	0.023	8.86e-03
R Posterior cingulate	-3.18e-03	-0.359	7.19e-01	9.32e-01	0.034	0.025	8.86e-03
L Isthmus cingulate	2.07e-02	2.336	1.95e-02	9.32e-01	0.029	0.020	8.88e-03
R Isthmus cingulate	8.61e-03	0.971	3.31e-01	9.32e-01	0.032	0.022	8.87e-03
L Insula	-5.29e-03	-0.598	5.50e-01	9.32e-01	0.038	0.028	8.84e-03
R Insula	-1.32e-02	-1.488	1.37e-01	9.32e-01	0.034	0.025	8.86e-03

### Sheet: 99_lysosomal pathway_FA_Female
lysosomal pathway PD-PRS vs white matter fractional anisotropy (FA) (Female)
Tract	Category	effect_size	t_value	p_value	p_FDR	r2	r2_adj	SE
L Arcuate Fasciculus	Association Tracts	1.06e-02	1.224	2.21e-01	5.38e-01	0.143	0.134	8.64e-03
R Arcuate Fasciculus	Association Tracts	7.07e-03	0.825	4.10e-01	6.17e-01	0.157	0.148	8.57e-03
L Cingulum Bundle	Association Tracts	1.18e-02	1.402	1.61e-01	5.17e-01	0.189	0.181	8.40e-03
R Cingulum Bundle	Association Tracts	1.14e-02	1.364	1.73e-01	5.17e-01	0.192	0.184	8.39e-03
L Extreme Capsule	Association Tracts	1.25e-02	1.480	1.39e-01	5.17e-01	0.183	0.175	8.43e-03
R Extreme Capsule	Association Tracts	1.19e-02	1.388	1.65e-01	5.17e-01	0.158	0.149	8.57e-03
L Inferior Longitudinal Fasciculus	Association Tracts	6.64e-03	0.773	4.39e-01	6.17e-01	0.153	0.144	8.59e-03
R Inferior Longitudinal Fasciculus	Association Tracts	6.66e-03	0.785	4.32e-01	6.17e-01	0.174	0.166	8.48e-03
L Inferior Occipito Frontal Fasciculus	Association Tracts	1.32e-02	1.537	1.24e-01	5.17e-01	0.158	0.149	8.56e-03
R Inferior Occipito Frontal Fasciculus	Association Tracts	1.18e-02	1.359	1.74e-01	5.17e-01	0.140	0.131	8.65e-03
L Middle Longitudinal Fasciculus	Association Tracts	8.21e-03	0.966	3.34e-01	6.01e-01	0.170	0.161	8.50e-03
R Middle Longitudinal Fasciculus	Association Tracts	1.10e-02	1.307	1.91e-01	5.17e-01	0.183	0.175	8.43e-03
L Superior Longitudinal Fasciculus III	Association Tracts	1.02e-02	1.163	2.45e-01	5.45e-01	0.122	0.113	8.75e-03
R Superior Longitudinal Fasciculus III	Association Tracts	1.24e-02	1.436	1.51e-01	5.17e-01	0.140	0.131	8.65e-03
L Superior Longitudinal Fasciculus II	Association Tracts	1.00e-02	1.159	2.46e-01	5.45e-01	0.143	0.134	8.64e-03
R Superior Longitudinal Fasciculus II	Association Tracts	1.13e-02	1.321	1.86e-01	5.17e-01	0.161	0.153	8.55e-03
L Superior Longitudinal Fasciculus I	Association Tracts	7.51e-03	0.880	3.79e-01	6.01e-01	0.164	0.156	8.53e-03
R Superior Longitudinal Fasciculus I	Association Tracts	1.26e-02	1.477	1.40e-01	5.17e-01	0.165	0.157	8.53e-03
L Uncinate Fasciculus	Association Tracts	1.31e-02	1.517	1.29e-01	5.17e-01	0.140	0.131	8.65e-03
R Uncinate Fasciculus	Association Tracts	1.67e-02	1.894	5.83e-02	5.17e-01	0.103	0.093	8.84e-03
Cortico Ponto Cerebellar	Cerebellar Tracts	2.14e-03	0.242	8.09e-01	9.27e-01	0.100	0.091	8.85e-03
L Inferior Cerebellar Peduncle	Cerebellar Tracts	-2.24e-03	-0.282	7.78e-01	9.27e-01	0.276	0.268	7.94e-03
R Inferior Cerebellar Peduncle	Cerebellar Tracts	-5.41e-03	-0.656	5.12e-01	6.67e-01	0.218	0.210	8.25e-03
L Intracerebellar Input and Purkinje Tract	Cerebellar Tracts	3.21e-04	0.041	9.67e-01	9.81e-01	0.293	0.285	7.85e-03
R Intracerebellar Input and Purkinje Tract	Cerebellar Tracts	2.03e-03	0.254	8.00e-01	9.27e-01	0.262	0.254	8.02e-03
L Intracerebellar Parallel Tract	Cerebellar Tracts	-3.63e-03	-0.455	6.49e-01	8.04e-01	0.267	0.259	7.99e-03
R Intracerebellar Parallel Tract	Cerebellar Tracts	6.98e-03	0.881	3.78e-01	6.01e-01	0.280	0.272	7.92e-03
Middle Cerebellar Peduncle	Cerebellar Tracts	1.92e-03	0.237	8.12e-01	9.27e-01	0.245	0.237	8.11e-03
Corpus Callosum 1	Commissural Tracts	1.68e-02	1.918	5.52e-02	5.17e-01	0.116	0.106	8.78e-03
Corpus Callosum 2	Commissural Tracts	1.79e-02	2.107	3.51e-02	5.17e-01	0.172	0.163	8.49e-03
Corpus Callosum 3	Commissural Tracts	1.24e-02	1.471	1.41e-01	5.17e-01	0.185	0.177	8.42e-03
Corpus Callosum 4	Commissural Tracts	1.01e-02	1.166	2.44e-01	5.45e-01	0.138	0.129	8.66e-03
Corpus Callosum 5	Commissural Tracts	9.21e-03	1.041	2.98e-01	5.99e-01	0.102	0.093	8.84e-03
Corpus Callosum 6	Commissural Tracts	1.15e-02	1.328	1.84e-01	5.17e-01	0.142	0.133	8.64e-03
Corpus Callosum 7	Commissural Tracts	1.08e-02	1.246	2.13e-01	5.35e-01	0.140	0.131	8.66e-03
L Corona Radiata Frontal	Projection Tracts	9.05e-03	1.029	3.04e-01	5.99e-01	0.112	0.102	8.80e-03
R Corona Radiata Frontal	Projection Tracts	8.72e-03	0.989	3.23e-01	6.01e-01	0.107	0.097	8.82e-03
L Corona Radiata Parietal	Projection Tracts	-5.17e-03	-0.577	5.64e-01	7.22e-01	0.078	0.069	8.96e-03
R Corona Radiata Parietal	Projection Tracts	1.29e-03	0.144	8.86e-01	9.51e-01	0.080	0.071	8.95e-03
L Corticospinal Tract	Projection Tracts	-7.16e-05	-0.008	9.94e-01	9.94e-01	0.071	0.061	9.00e-03
R Corticospinal Tract	Projection Tracts	3.86e-03	0.430	6.67e-01	8.12e-01	0.072	0.062	8.99e-03
L Posterior Limb of Internal Capsule	Projection Tracts	-7.28e-03	-0.807	4.20e-01	6.17e-01	0.065	0.055	9.03e-03
R Posterior Limb of Internal Capsule	Projection Tracts	4.06e-03	0.454	6.50e-01	8.04e-01	0.082	0.073	8.94e-03
L Striato Frontal	Projection Tracts	1.29e-02	1.493	1.35e-01	5.17e-01	0.144	0.135	8.64e-03
R Striato Frontal	Projection Tracts	1.29e-02	1.482	1.38e-01	5.17e-01	0.126	0.116	8.73e-03
L Striato Occipital	Projection Tracts	6.47e-03	0.736	4.61e-01	6.36e-01	0.114	0.105	8.78e-03
R Striato Occipital	Projection Tracts	-1.71e-03	-0.193	8.47e-01	9.38e-01	0.100	0.091	8.85e-03
L Striato Parietal	Projection Tracts	1.70e-03	0.191	8.48e-01	9.38e-01	0.090	0.080	8.90e-03
R Striato Parietal	Projection Tracts	8.10e-03	0.902	3.67e-01	6.01e-01	0.075	0.065	8.98e-03
L Thalamo Frontal	Projection Tracts	1.18e-02	1.360	1.74e-01	5.17e-01	0.137	0.128	8.67e-03
R Thalamo Frontal	Projection Tracts	1.22e-02	1.403	1.61e-01	5.17e-01	0.137	0.128	8.67e-03
L Thalamo Occipital	Projection Tracts	5.92e-03	0.678	4.98e-01	6.61e-01	0.126	0.117	8.73e-03
R Thalamo Occipital	Projection Tracts	8.94e-04	0.102	9.19e-01	9.72e-01	0.116	0.107	8.78e-03
L Thalamo Parietal	Projection Tracts	5.76e-04	0.065	9.48e-01	9.75e-01	0.109	0.099	8.81e-03
R Thalamo Parietal	Projection Tracts	7.87e-03	0.896	3.70e-01	6.01e-01	0.115	0.106	8.78e-03
L External Capsule	Striatal Tracts	1.07e-02	1.260	2.08e-01	5.35e-01	0.169	0.161	8.51e-03
R External Capsule	Striatal Tracts	1.38e-02	1.601	1.09e-01	5.17e-01	0.142	0.133	8.64e-03
L Superficial Frontal Parietal	Superficial Tracts	8.11e-03	0.918	3.58e-01	6.01e-01	0.105	0.095	8.83e-03
R Superficial Frontal Parietal	Superficial Tracts	1.71e-02	1.935	5.30e-02	5.17e-01	0.106	0.096	8.83e-03
L Superficial Frontal	Superficial Tracts	1.66e-02	1.934	5.31e-02	5.17e-01	0.155	0.146	8.58e-03
R Superficial Frontal	Superficial Tracts	1.66e-02	1.935	5.30e-02	5.17e-01	0.155	0.146	8.58e-03
L Superficial Occipital Temporal	Superficial Tracts	7.27e-03	0.842	4.00e-01	6.17e-01	0.145	0.136	8.63e-03
R Superficial Occipital Temporal	Superficial Tracts	1.30e-03	0.154	8.78e-01	9.51e-01	0.173	0.165	8.49e-03
L Superficial Occipital	Superficial Tracts	9.05e-03	1.037	3.00e-01	5.99e-01	0.126	0.117	8.73e-03
R Superficial Occipital	Superficial Tracts	6.17e-04	0.071	9.44e-01	9.75e-01	0.129	0.120	8.71e-03
L Superficial Parietal Occipital	Superficial Tracts	9.34e-03	1.080	2.80e-01	5.99e-01	0.142	0.133	8.65e-03
R Superficial Parietal Occipital	Superficial Tracts	1.16e-02	1.333	1.83e-01	5.17e-01	0.131	0.122	8.70e-03
L Superficial Parietal Temporal	Superficial Tracts	8.30e-03	0.981	3.27e-01	6.01e-01	0.178	0.170	8.46e-03
R Superficial Parietal Temporal	Superficial Tracts	1.10e-02	1.315	1.89e-01	5.17e-01	0.204	0.195	8.33e-03
L Superficial Parietal	Superficial Tracts	6.78e-03	0.776	4.38e-01	6.17e-01	0.124	0.115	8.74e-03
R Superficial Parietal	Superficial Tracts	1.30e-02	1.496	1.35e-01	5.17e-01	0.134	0.125	8.69e-03
L Superficial Temporal	Superficial Tracts	6.14e-03	0.720	4.72e-01	6.38e-01	0.164	0.155	8.53e-03
R Superficial Temporal	Superficial Tracts	7.93e-03	0.951	3.42e-01	6.01e-01	0.201	0.192	8.34e-03

### Sheet: 100_lysosomal pathway_MD_Female
lysosomal pathway PD-PRS vs white matter mean diffusivity (MD) (Female)
Tract	Category	effect_size	t_value	p_value	p_FDR	r2	r2_adj	SE
L Arcuate Fasciculus	Association Tracts	2.90e-03	0.320	7.49e-01	9.99e-01	0.049	0.039	9.06e-03
R Arcuate Fasciculus	Association Tracts	2.10e-03	0.233	8.16e-01	9.99e-01	0.053	0.043	9.04e-03
L Cingulum Bundle	Association Tracts	1.33e-03	0.147	8.83e-01	9.99e-01	0.058	0.048	9.01e-03
R Cingulum Bundle	Association Tracts	-2.84e-04	-0.032	9.75e-01	9.99e-01	0.059	0.049	9.01e-03
L Extreme Capsule	Association Tracts	2.49e-03	0.273	7.85e-01	9.99e-01	0.035	0.025	9.12e-03
R Extreme Capsule	Association Tracts	2.18e-03	0.239	8.11e-01	9.99e-01	0.034	0.024	9.13e-03
L Inferior Longitudinal Fasciculus	Association Tracts	2.73e-03	0.301	7.63e-01	9.99e-01	0.044	0.035	9.08e-03
R Inferior Longitudinal Fasciculus	Association Tracts	4.69e-04	0.051	9.59e-01	9.99e-01	0.037	0.027	9.11e-03
L Inferior Occipito Frontal Fasciculus	Association Tracts	2.49e-03	0.273	7.85e-01	9.99e-01	0.035	0.025	9.12e-03
R Inferior Occipito Frontal Fasciculus	Association Tracts	7.15e-04	0.078	9.38e-01	9.99e-01	0.035	0.025	9.12e-03
L Middle Longitudinal Fasciculus	Association Tracts	3.84e-03	0.422	6.73e-01	9.99e-01	0.042	0.032	9.09e-03
R Middle Longitudinal Fasciculus	Association Tracts	-1.83e-04	-0.020	9.84e-01	9.99e-01	0.043	0.033	9.09e-03
L Superior Longitudinal Fasciculus III	Association Tracts	3.51e-03	0.389	6.97e-01	9.99e-01	0.060	0.051	9.00e-03
R Superior Longitudinal Fasciculus III	Association Tracts	-1.21e-03	-0.135	8.92e-01	9.99e-01	0.074	0.064	8.94e-03
L Superior Longitudinal Fasciculus II	Association Tracts	3.49e-03	0.388	6.98e-01	9.99e-01	0.058	0.048	9.02e-03
R Superior Longitudinal Fasciculus II	Association Tracts	3.33e-04	0.037	9.70e-01	9.99e-01	0.070	0.060	8.96e-03
L Superior Longitudinal Fasciculus I	Association Tracts	2.70e-03	0.301	7.63e-01	9.99e-01	0.069	0.060	8.96e-03
R Superior Longitudinal Fasciculus I	Association Tracts	-3.76e-03	-0.421	6.73e-01	9.99e-01	0.077	0.068	8.92e-03
L Uncinate Fasciculus	Association Tracts	2.70e-03	0.294	7.69e-01	9.99e-01	0.022	0.012	9.19e-03
R Uncinate Fasciculus	Association Tracts	-3.10e-04	-0.034	9.73e-01	9.99e-01	0.020	0.010	9.19e-03
Cortico Ponto Cerebellar	Cerebellar Tracts	3.34e-03	0.366	7.15e-01	9.99e-01	0.032	0.022	9.14e-03
L Inferior Cerebellar Peduncle	Cerebellar Tracts	6.06e-03	0.678	4.98e-01	9.99e-01	0.075	0.065	8.93e-03
R Inferior Cerebellar Peduncle	Cerebellar Tracts	6.82e-03	0.762	4.46e-01	9.99e-01	0.072	0.062	8.95e-03
L Intracerebellar Input and Purkinje Tract	Cerebellar Tracts	5.00e-03	0.545	5.86e-01	9.99e-01	0.024	0.014	9.17e-03
R Intracerebellar Input and Purkinje Tract	Cerebellar Tracts	5.47e-03	0.597	5.51e-01	9.99e-01	0.027	0.017	9.16e-03
L Intracerebellar Parallel Tract	Cerebellar Tracts	-4.38e-03	-0.479	6.32e-01	9.99e-01	0.033	0.023	9.13e-03
R Intracerebellar Parallel Tract	Cerebellar Tracts	-4.40e-03	-0.482	6.30e-01	9.99e-01	0.034	0.024	9.13e-03
Middle Cerebellar Peduncle	Cerebellar Tracts	4.36e-03	0.473	6.36e-01	9.99e-01	0.017	0.007	9.21e-03
Corpus Callosum 1	Commissural Tracts	2.00e-03	0.217	8.28e-01	9.99e-01	0.022	0.012	9.18e-03
Corpus Callosum 2	Commissural Tracts	1.45e-04	0.016	9.87e-01	9.99e-01	0.061	0.052	9.00e-03
Corpus Callosum 3	Commissural Tracts	3.50e-04	0.040	9.68e-01	9.99e-01	0.110	0.101	8.76e-03
Corpus Callosum 4	Commissural Tracts	6.76e-05	0.008	9.94e-01	9.99e-01	0.095	0.086	8.83e-03
Corpus Callosum 5	Commissural Tracts	-1.32e-03	-0.148	8.82e-01	9.99e-01	0.082	0.072	8.90e-03
Corpus Callosum 6	Commissural Tracts	1.08e-04	0.012	9.90e-01	9.99e-01	0.055	0.045	9.03e-03
Corpus Callosum 7	Commissural Tracts	3.16e-04	0.035	9.72e-01	9.99e-01	0.057	0.047	9.02e-03
L Corona Radiata Frontal	Projection Tracts	2.27e-03	0.253	8.00e-01	9.99e-01	0.068	0.058	8.97e-03
R Corona Radiata Frontal	Projection Tracts	6.90e-04	0.077	9.38e-01	9.99e-01	0.075	0.065	8.94e-03
L Corona Radiata Parietal	Projection Tracts	5.23e-03	0.586	5.58e-01	9.99e-01	0.078	0.068	8.92e-03
R Corona Radiata Parietal	Projection Tracts	4.26e-03	0.476	6.34e-01	9.99e-01	0.069	0.059	8.96e-03
L Corticospinal Tract	Projection Tracts	4.19e-03	0.468	6.40e-01	9.99e-01	0.072	0.063	8.95e-03
R Corticospinal Tract	Projection Tracts	1.09e-04	0.012	9.90e-01	9.99e-01	0.071	0.061	8.95e-03
L Posterior Limb of Internal Capsule	Projection Tracts	6.16e-03	0.684	4.94e-01	9.99e-01	0.060	0.051	9.00e-03
R Posterior Limb of Internal Capsule	Projection Tracts	3.59e-03	0.402	6.87e-01	9.99e-01	0.079	0.069	8.91e-03
L Striato Frontal	Projection Tracts	3.40e-03	0.376	7.07e-01	9.99e-01	0.056	0.046	9.03e-03
R Striato Frontal	Projection Tracts	1.62e-04	0.018	9.86e-01	9.99e-01	0.062	0.052	9.00e-03
L Striato Occipital	Projection Tracts	3.29e-03	0.363	7.16e-01	9.99e-01	0.052	0.042	9.04e-03
R Striato Occipital	Projection Tracts	3.09e-03	0.341	7.33e-01	9.99e-01	0.050	0.040	9.05e-03
L Striato Parietal	Projection Tracts	6.07e-03	0.671	5.02e-01	9.99e-01	0.051	0.041	9.05e-03
R Striato Parietal	Projection Tracts	9.85e-04	0.110	9.13e-01	9.99e-01	0.066	0.056	8.98e-03
L Thalamo Frontal	Projection Tracts	2.59e-03	0.289	7.73e-01	9.99e-01	0.065	0.056	8.98e-03
R Thalamo Frontal	Projection Tracts	-2.26e-04	-0.025	9.80e-01	9.99e-01	0.077	0.067	8.92e-03
L Thalamo Occipital	Projection Tracts	3.83e-03	0.424	6.71e-01	9.99e-01	0.055	0.045	9.03e-03
R Thalamo Occipital	Projection Tracts	2.49e-03	0.276	7.83e-01	9.99e-01	0.055	0.045	9.03e-03
L Thalamo Parietal	Projection Tracts	4.59e-03	0.509	6.11e-01	9.99e-01	0.056	0.047	9.02e-03
R Thalamo Parietal	Projection Tracts	1.60e-03	0.179	8.58e-01	9.99e-01	0.066	0.057	8.97e-03
L External Capsule	Striatal Tracts	3.66e-03	0.402	6.88e-01	9.99e-01	0.040	0.031	9.10e-03
R External Capsule	Striatal Tracts	1.27e-03	0.140	8.89e-01	9.99e-01	0.046	0.037	9.07e-03
L Superficial Frontal Parietal	Superficial Tracts	2.96e-03	0.331	7.41e-01	9.99e-01	0.073	0.063	8.94e-03
R Superficial Frontal Parietal	Superficial Tracts	-5.43e-03	-0.610	5.42e-01	9.99e-01	0.080	0.070	8.91e-03
L Superficial Frontal	Superficial Tracts	1.11e-03	0.124	9.01e-01	9.99e-01	0.072	0.063	8.95e-03
R Superficial Frontal	Superficial Tracts	-2.24e-03	-0.252	8.01e-01	9.99e-01	0.081	0.072	8.90e-03
L Superficial Occipital Temporal	Superficial Tracts	1.55e-03	0.171	8.64e-01	9.99e-01	0.048	0.038	9.06e-03
R Superficial Occipital Temporal	Superficial Tracts	-1.00e-05	-0.001	9.99e-01	9.99e-01	0.040	0.030	9.10e-03
L Superficial Occipital	Superficial Tracts	-5.06e-04	-0.056	9.56e-01	9.99e-01	0.043	0.033	9.09e-03
R Superficial Occipital	Superficial Tracts	-5.77e-03	-0.636	5.25e-01	9.99e-01	0.045	0.035	9.08e-03
L Superficial Parietal Occipital	Superficial Tracts	3.64e-03	0.401	6.89e-01	9.99e-01	0.042	0.032	9.09e-03
R Superficial Parietal Occipital	Superficial Tracts	-4.93e-03	-0.544	5.86e-01	9.99e-01	0.047	0.037	9.07e-03
L Superficial Parietal Temporal	Superficial Tracts	3.17e-03	0.350	7.26e-01	9.99e-01	0.050	0.040	9.05e-03
R Superficial Parietal Temporal	Superficial Tracts	-4.65e-05	-0.005	9.96e-01	9.99e-01	0.051	0.041	9.05e-03
L Superficial Parietal	Superficial Tracts	4.79e-03	0.533	5.94e-01	9.99e-01	0.062	0.053	8.99e-03
R Superficial Parietal	Superficial Tracts	-1.93e-03	-0.215	8.29e-01	9.99e-01	0.073	0.063	8.94e-03
L Superficial Temporal	Superficial Tracts	1.67e-03	0.183	8.55e-01	9.99e-01	0.037	0.027	9.12e-03
R Superficial Temporal	Superficial Tracts	9.86e-04	0.108	9.14e-01	9.99e-01	0.031	0.021	9.14e-03

### Sheet: 101_lysosomal pathway_SV_Female
lysosomal pathway PD-PRS vs subcortical volume (Female)
Region	effect_size	t_value	p_value	p_FDR	r2	r2_adj	SE
L Accumbens	-1.32e-03	-0.169	8.66e-01	9.94e-01	0.240	0.232	7.85e-03
R Accumbens	-5.92e-05	-0.007	9.94e-01	9.94e-01	0.169	0.161	8.20e-03
L Amygdala	4.00e-04	0.048	9.62e-01	9.94e-01	0.128	0.120	8.40e-03
R Amygdala	-5.69e-03	-0.662	5.08e-01	9.94e-01	0.088	0.080	8.59e-03
L Caudate	9.58e-03	1.074	2.83e-01	9.94e-01	0.019	0.009	8.92e-03
R Caudate	1.11e-02	1.240	2.15e-01	9.94e-01	0.019	0.010	8.91e-03
L Hippocampus	-2.64e-03	-0.315	7.53e-01	9.94e-01	0.132	0.124	8.38e-03
R Hippocampus	-3.26e-03	-0.389	6.97e-01	9.94e-01	0.132	0.124	8.38e-03
L Pallidum	1.22e-02	1.378	1.68e-01	9.94e-01	0.037	0.028	8.83e-03
R Pallidum	2.74e-03	0.311	7.56e-01	9.94e-01	0.040	0.031	8.82e-03
L Putamen	3.22e-03	0.370	7.12e-01	9.94e-01	0.063	0.053	8.71e-03
R Putamen	-1.44e-03	-0.166	8.68e-01	9.94e-01	0.070	0.061	8.68e-03
L Thalamus	2.42e-03	0.293	7.70e-01	9.94e-01	0.157	0.149	8.26e-03
R Thalamus	3.04e-03	0.361	7.18e-01	9.94e-01	0.127	0.118	8.41e-03

### Sheet: 102_lysosomal pathway_SWI_Femal
lysosomal pathway PD-PRS vs SWI (Female)
Region	effect_size	t_value	p_value	p_FDR	r2	r2_adj	SE
L Accumbens	-1.74e-03	-0.211	8.33e-01	9.38e-01	0.011	0.003	8.26e-03
R Accumbens	-4.37e-03	-0.532	5.95e-01	9.38e-01	0.022	0.014	8.22e-03
L Amygdala	-6.35e-04	-0.077	9.38e-01	9.38e-01	0.022	0.014	8.21e-03
R Amygdala	-1.46e-03	-0.178	8.59e-01	9.38e-01	0.016	0.008	8.24e-03
L Caudate	-3.92e-03	-0.481	6.30e-01	9.38e-01	0.040	0.032	8.14e-03
R Caudate	-2.19e-03	-0.270	7.87e-01	9.38e-01	0.049	0.041	8.10e-03
L Hippocampus	-6.32e-03	-0.783	4.34e-01	9.38e-01	0.054	0.046	8.08e-03
R Hippocampus	-6.64e-04	-0.082	9.34e-01	9.38e-01	0.055	0.047	8.07e-03
L Pallidum	-7.54e-04	-0.092	9.27e-01	9.38e-01	0.021	0.013	8.22e-03
R Pallidum	7.71e-03	0.938	3.48e-01	9.38e-01	0.019	0.011	8.23e-03
L Putamen	-1.09e-02	-1.401	1.61e-01	9.38e-01	0.118	0.111	7.80e-03
R Putamen	-7.51e-03	-0.955	3.40e-01	9.38e-01	0.104	0.097	7.86e-03
L SubstantiaNigra	-3.83e-03	-0.464	6.42e-01	9.38e-01	0.014	0.006	8.25e-03
R SubstantiaNigra	-1.30e-03	-0.158	8.75e-01	9.38e-01	0.013	0.004	8.25e-03
L Thalamus	-1.13e-02	-1.379	1.68e-01	9.38e-01	0.025	0.017	8.20e-03
R Thalamus	-7.28e-03	-0.885	3.76e-01	9.38e-01	0.020	0.012	8.22e-03

### Sheet: 103_mitochondrial pathway_SA_Fe
mitochondrial pathway PD-PRS vs cortical surface area (Female)
Region	effect_size	t_value	p_value	p_FDR	r2	r2_adj	SE
L Superior frontal	1.26e-02	1.464	1.43e-01	9.76e-01	0.032	0.023	8.64e-03
R Superior frontal	6.23e-03	0.723	4.70e-01	9.76e-01	0.038	0.028	8.61e-03
L Rostral middle frontal	-2.53e-03	-0.293	7.70e-01	9.76e-01	0.032	0.023	8.64e-03
R Rostral middle frontal	-6.04e-03	-0.700	4.84e-01	9.76e-01	0.034	0.024	8.63e-03
L Caudal middle frontal	1.94e-03	0.223	8.24e-01	9.76e-01	0.019	0.010	8.70e-03
R Caudal middle frontal	1.22e-03	0.140	8.89e-01	9.76e-01	0.018	0.009	8.70e-03
L Pars opercularis	-1.04e-03	-0.120	9.04e-01	9.76e-01	0.026	0.017	8.66e-03
R Pars opercularis	9.52e-03	1.097	2.73e-01	9.76e-01	0.023	0.014	8.68e-03
L Pars triangularis	-1.25e-03	-0.145	8.85e-01	9.76e-01	0.028	0.019	8.66e-03
R Pars triangularis	-4.06e-03	-0.469	6.39e-01	9.76e-01	0.026	0.017	8.67e-03
L Pars orbitalis	9.06e-03	1.047	2.95e-01	9.76e-01	0.029	0.020	8.65e-03
R Pars orbitalis	-4.91e-03	-0.570	5.69e-01	9.76e-01	0.035	0.025	8.63e-03
L Lateral orbitofrontal	4.70e-03	0.552	5.81e-01	9.76e-01	0.059	0.050	8.52e-03
R Lateral orbitofrontal	8.57e-03	1.007	3.14e-01	9.76e-01	0.062	0.053	8.50e-03
L Medial orbitofrontal	-1.96e-03	-0.227	8.20e-01	9.76e-01	0.035	0.025	8.63e-03
R Medial orbitofrontal	-8.65e-03	-1.007	3.14e-01	9.76e-01	0.044	0.034	8.59e-03
L Precentral	1.17e-03	0.134	8.93e-01	9.76e-01	0.016	0.006	8.71e-03
R Precentral	5.19e-03	0.595	5.52e-01	9.76e-01	0.014	0.004	8.72e-03
L Paracentral	1.09e-02	1.255	2.10e-01	9.76e-01	0.015	0.005	8.72e-03
R Paracentral	9.16e-03	1.052	2.93e-01	9.76e-01	0.016	0.006	8.71e-03
L Superior parietal	5.17e-03	0.595	5.52e-01	9.76e-01	0.020	0.011	8.69e-03
R Superior parietal	5.43e-03	0.623	5.33e-01	9.76e-01	0.017	0.008	8.70e-03
L Inferior parietal	5.04e-04	0.058	9.54e-01	9.76e-01	0.026	0.017	8.67e-03
R Inferior parietal	1.62e-03	0.187	8.52e-01	9.76e-01	0.024	0.014	8.68e-03
L Supramarginal	4.05e-03	0.465	6.42e-01	9.76e-01	0.017	0.007	8.71e-03
R Supramarginal	-2.16e-03	-0.248	8.05e-01	9.76e-01	0.013	0.004	8.72e-03
L Postcentral	-2.04e-04	-0.023	9.81e-01	9.81e-01	0.017	0.008	8.70e-03
R Postcentral	5.12e-03	0.586	5.58e-01	9.76e-01	0.012	0.003	8.73e-03
L Precuneus	-1.75e-03	-0.202	8.40e-01	9.76e-01	0.025	0.016	8.67e-03
R Precuneus	9.02e-03	1.041	2.98e-01	9.76e-01	0.026	0.017	8.67e-03
L Superior temporal	-3.21e-03	-0.371	7.11e-01	9.76e-01	0.025	0.016	8.67e-03
R Superior temporal	-9.40e-03	-1.084	2.78e-01	9.76e-01	0.025	0.015	8.67e-03
L Middle temporal	8.53e-03	0.997	3.19e-01	9.76e-01	0.050	0.040	8.56e-03
R Middle temporal	-3.39e-03	-0.396	6.92e-01	9.76e-01	0.048	0.039	8.56e-03
L Inferior temporal	-4.22e-04	-0.049	9.61e-01	9.76e-01	0.050	0.041	8.56e-03
R Inferior temporal	6.92e-03	0.808	4.19e-01	9.76e-01	0.048	0.038	8.57e-03
L Fusiform	-9.85e-04	-0.115	9.08e-01	9.76e-01	0.049	0.040	8.56e-03
R Fusiform	-1.84e-03	-0.214	8.30e-01	9.76e-01	0.045	0.035	8.58e-03
L Transverse temporal	-7.95e-03	-0.918	3.58e-01	9.76e-01	0.028	0.018	8.66e-03
R Transverse temporal	-1.79e-02	-2.074	3.81e-02	9.76e-01	0.029	0.020	8.65e-03
L Entorhinal	-1.10e-02	-1.260	2.08e-01	9.76e-01	0.017	0.007	8.71e-03
R Entorhinal	3.84e-03	0.440	6.60e-01	9.76e-01	0.011	0.002	8.73e-03
L Parahippocampal	-2.40e-03	-0.277	7.82e-01	9.76e-01	0.029	0.020	8.65e-03
R Parahippocampal	-4.34e-03	-0.500	6.17e-01	9.76e-01	0.022	0.012	8.69e-03
L Lateral occipital	-1.72e-03	-0.199	8.42e-01	9.76e-01	0.036	0.027	8.62e-03
R Lateral occipital	3.65e-03	0.424	6.72e-01	9.76e-01	0.034	0.025	8.63e-03
L Lingual	5.70e-03	0.658	5.10e-01	9.76e-01	0.029	0.019	8.65e-03
R Lingual	8.06e-03	0.929	3.53e-01	9.76e-01	0.025	0.015	8.67e-03
L Cuneus	4.84e-03	0.558	5.77e-01	9.76e-01	0.027	0.018	8.66e-03
R Cuneus	3.00e-03	0.347	7.29e-01	9.76e-01	0.032	0.023	8.64e-03
L Pericalcarine	1.49e-02	1.711	8.70e-02	9.76e-01	0.020	0.010	8.69e-03
R Pericalcarine	7.88e-03	0.906	3.65e-01	9.76e-01	0.020	0.010	8.69e-03
L Rostral anterior cingulate	-6.40e-03	-0.739	4.60e-01	9.76e-01	0.027	0.018	8.66e-03
R Rostral anterior cingulate	-2.11e-03	-0.245	8.07e-01	9.76e-01	0.031	0.021	8.64e-03
L Caudal anterior cingulate	7.99e-04	0.092	9.27e-01	9.76e-01	0.020	0.010	8.69e-03
R Caudal anterior cingulate	1.96e-03	0.225	8.22e-01	9.76e-01	0.018	0.008	8.70e-03
L Posterior cingulate	-1.14e-02	-1.310	1.90e-01	9.76e-01	0.024	0.014	8.68e-03
R Posterior cingulate	-7.78e-04	-0.090	9.28e-01	9.76e-01	0.029	0.020	8.65e-03
L Isthmus cingulate	-3.13e-03	-0.359	7.20e-01	9.76e-01	0.010	0.000	8.74e-03
R Isthmus cingulate	7.44e-03	0.853	3.93e-01	9.76e-01	0.013	0.004	8.72e-03
L Insula	-7.92e-03	-0.911	3.62e-01	9.76e-01	0.020	0.010	8.69e-03
R Insula	-8.82e-03	-1.016	3.10e-01	9.76e-01	0.022	0.012	8.68e-03

### Sheet: 104_mitochondrial pathway_CT_Fe
mitochondrial pathway PD-PRS vs cortical thickness (Female)
Region	effect_size	t_value	p_value	p_FDR	r2	r2_adj	SE
L Superior frontal	4.87e-03	0.596	5.51e-01	9.76e-01	0.135	0.126	8.18e-03
R Superior frontal	-1.57e-03	-0.191	8.49e-01	9.76e-01	0.131	0.122	8.20e-03
L Rostral middle frontal	-1.89e-03	-0.228	8.19e-01	9.76e-01	0.113	0.104	8.28e-03
R Rostral middle frontal	-2.16e-03	-0.255	7.99e-01	9.76e-01	0.067	0.058	8.49e-03
L Caudal middle frontal	6.28e-03	0.749	4.54e-01	9.76e-01	0.092	0.083	8.38e-03
R Caudal middle frontal	-1.23e-03	-0.145	8.84e-01	9.79e-01	0.078	0.069	8.45e-03
L Pars opercularis	1.71e-03	0.204	8.38e-01	9.76e-01	0.089	0.080	8.39e-03
R Pars opercularis	4.20e-03	0.499	6.18e-01	9.76e-01	0.083	0.074	8.42e-03
L Pars triangularis	-3.36e-03	-0.404	6.86e-01	9.76e-01	0.104	0.096	8.32e-03
R Pars triangularis	1.20e-04	0.014	9.89e-01	9.89e-01	0.079	0.070	8.44e-03
L Pars orbitalis	9.91e-03	1.156	2.48e-01	9.76e-01	0.050	0.041	8.57e-03
R Pars orbitalis	8.99e-03	1.048	2.94e-01	9.76e-01	0.049	0.040	8.57e-03
L Lateral orbitofrontal	-7.94e-03	-0.915	3.60e-01	9.76e-01	0.026	0.017	8.68e-03
R Lateral orbitofrontal	-4.64e-03	-0.531	5.95e-01	9.76e-01	0.015	0.006	8.73e-03
L Medial orbitofrontal	-3.44e-03	-0.397	6.91e-01	9.76e-01	0.028	0.018	8.67e-03
R Medial orbitofrontal	-8.60e-04	-0.099	9.22e-01	9.85e-01	0.016	0.006	8.73e-03
L Precentral	1.26e-02	1.509	1.31e-01	9.76e-01	0.095	0.086	8.37e-03
R Precentral	1.87e-02	2.213	2.69e-02	4.47e-01	0.075	0.066	8.46e-03
L Paracentral	2.84e-03	0.336	7.37e-01	9.76e-01	0.075	0.067	8.46e-03
R Paracentral	7.08e-03	0.840	4.01e-01	9.76e-01	0.082	0.073	8.43e-03
L Superior parietal	-3.91e-04	-0.046	9.63e-01	9.89e-01	0.060	0.051	8.53e-03
R Superior parietal	1.76e-03	0.208	8.35e-01	9.76e-01	0.073	0.064	8.47e-03
L Inferior parietal	5.49e-03	0.658	5.10e-01	9.76e-01	0.100	0.092	8.34e-03
R Inferior parietal	1.31e-02	1.600	1.10e-01	9.76e-01	0.136	0.128	8.17e-03
L Supramarginal	-2.67e-03	-0.323	7.47e-01	9.76e-01	0.115	0.107	8.27e-03
R Supramarginal	1.57e-03	0.189	8.50e-01	9.76e-01	0.110	0.101	8.30e-03
L Postcentral	-9.25e-03	-1.098	2.72e-01	9.76e-01	0.082	0.073	8.43e-03
R Postcentral	-1.85e-02	-2.186	2.88e-02	4.47e-01	0.071	0.062	8.48e-03
L Precuneus	1.85e-03	0.219	8.27e-01	9.76e-01	0.080	0.071	8.43e-03
R Precuneus	4.16e-03	0.498	6.18e-01	9.76e-01	0.097	0.089	8.36e-03
L Superior temporal	-1.14e-02	-1.419	1.56e-01	9.76e-01	0.167	0.159	8.03e-03
R Superior temporal	-1.03e-02	-1.287	1.98e-01	9.76e-01	0.165	0.156	8.04e-03
L Middle temporal	-4.95e-03	-0.602	5.47e-01	9.76e-01	0.128	0.120	8.21e-03
R Middle temporal	-4.13e-04	-0.049	9.61e-01	9.89e-01	0.099	0.090	8.35e-03
L Inferior temporal	-2.60e-03	-0.305	7.60e-01	9.76e-01	0.059	0.050	8.53e-03
R Inferior temporal	-6.48e-03	-0.755	4.50e-01	9.76e-01	0.050	0.041	8.57e-03
L Fusiform	-6.45e-03	-0.760	4.47e-01	9.76e-01	0.069	0.060	8.48e-03
R Fusiform	-6.68e-03	-0.781	4.35e-01	9.76e-01	0.055	0.045	8.55e-03
L Transverse temporal	-1.02e-03	-0.117	9.06e-01	9.85e-01	0.021	0.012	8.70e-03
R Transverse temporal	9.70e-03	1.115	2.65e-01	9.76e-01	0.020	0.011	8.71e-03
L Entorhinal	1.17e-02	1.370	1.71e-01	9.76e-01	0.054	0.045	8.55e-03
R Entorhinal	-5.13e-03	-0.593	5.53e-01	9.76e-01	0.032	0.022	8.65e-03
L Parahippocampal	-5.60e-03	-0.645	5.19e-01	9.76e-01	0.025	0.016	8.68e-03
R Parahippocampal	2.08e-03	0.240	8.10e-01	9.76e-01	0.028	0.019	8.67e-03
L Lateral occipital	3.62e-03	0.425	6.71e-01	9.76e-01	0.064	0.055	8.51e-03
R Lateral occipital	7.16e-03	0.844	3.99e-01	9.76e-01	0.069	0.060	8.49e-03
L Lingual	9.33e-03	1.081	2.80e-01	9.76e-01	0.037	0.028	8.63e-03
R Lingual	-2.28e-03	-0.263	7.93e-01	9.76e-01	0.031	0.022	8.66e-03
L Cuneus	-1.11e-02	-1.276	2.02e-01	9.76e-01	0.025	0.016	8.68e-03
R Cuneus	2.92e-03	0.336	7.37e-01	9.76e-01	0.022	0.012	8.70e-03
L Pericalcarine	4.72e-03	0.543	5.87e-01	9.76e-01	0.024	0.015	8.69e-03
R Pericalcarine	2.18e-03	0.250	8.03e-01	9.76e-01	0.014	0.004	8.74e-03
L Rostral anterior cingulate	-2.51e-04	-0.029	9.77e-01	9.89e-01	0.023	0.013	8.69e-03
R Rostral anterior cingulate	-7.95e-03	-0.920	3.58e-01	9.76e-01	0.034	0.024	8.65e-03
L Caudal anterior cingulate	1.54e-02	1.775	7.59e-02	9.42e-01	0.031	0.022	8.66e-03
R Caudal anterior cingulate	5.50e-03	0.631	5.28e-01	9.76e-01	0.017	0.008	8.72e-03
L Posterior cingulate	9.85e-03	1.139	2.55e-01	9.76e-01	0.033	0.023	8.65e-03
R Posterior cingulate	1.26e-03	0.145	8.85e-01	9.79e-01	0.034	0.025	8.64e-03
L Isthmus cingulate	2.29e-02	2.645	8.17e-03	4.18e-01	0.029	0.020	8.67e-03
R Isthmus cingulate	2.14e-02	2.471	1.35e-02	4.18e-01	0.032	0.023	8.65e-03
L Insula	-5.27e-03	-0.611	5.41e-01	9.76e-01	0.038	0.028	8.63e-03
R Insula	-2.35e-03	-0.272	7.85e-01	9.76e-01	0.034	0.025	8.64e-03

### Sheet: 105_mitochondrial pathway_FA_Fe
mitochondrial pathway PD-PRS vs white matter fractional anisotropy (FA) (Female)
Tract	Category	effect_size	t_value	p_value	p_FDR	r2	r2_adj	SE
L Arcuate Fasciculus	Association Tracts	1.49e-02	1.768	7.70e-02	3.03e-01	0.143	0.134	8.44e-03
R Arcuate Fasciculus	Association Tracts	1.41e-02	1.689	9.12e-02	3.03e-01	0.157	0.148	8.37e-03
L Cingulum Bundle	Association Tracts	1.40e-02	1.709	8.75e-02	3.03e-01	0.190	0.181	8.21e-03
R Cingulum Bundle	Association Tracts	1.27e-02	1.545	1.22e-01	3.19e-01	0.193	0.184	8.19e-03
L Extreme Capsule	Association Tracts	1.72e-02	2.083	3.72e-02	3.03e-01	0.183	0.175	8.24e-03
R Extreme Capsule	Association Tracts	1.53e-02	1.830	6.73e-02	3.03e-01	0.158	0.149	8.37e-03
L Inferior Longitudinal Fasciculus	Association Tracts	1.10e-02	1.315	1.89e-01	3.60e-01	0.153	0.144	8.39e-03
R Inferior Longitudinal Fasciculus	Association Tracts	1.22e-02	1.469	1.42e-01	3.45e-01	0.175	0.166	8.28e-03
L Inferior Occipito Frontal Fasciculus	Association Tracts	1.35e-02	1.618	1.06e-01	3.03e-01	0.158	0.150	8.37e-03
R Inferior Occipito Frontal Fasciculus	Association Tracts	1.38e-02	1.627	1.04e-01	3.03e-01	0.140	0.131	8.46e-03
L Middle Longitudinal Fasciculus	Association Tracts	1.25e-02	1.506	1.32e-01	3.33e-01	0.170	0.161	8.31e-03
R Middle Longitudinal Fasciculus	Association Tracts	1.47e-02	1.790	7.35e-02	3.03e-01	0.184	0.175	8.24e-03
L Superior Longitudinal Fasciculus III	Association Tracts	1.20e-02	1.404	1.60e-01	3.60e-01	0.122	0.113	8.54e-03
R Superior Longitudinal Fasciculus III	Association Tracts	1.52e-02	1.801	7.17e-02	3.03e-01	0.140	0.131	8.45e-03
L Superior Longitudinal Fasciculus II	Association Tracts	1.48e-02	1.753	7.96e-02	3.03e-01	0.143	0.134	8.44e-03
R Superior Longitudinal Fasciculus II	Association Tracts	1.73e-02	2.069	3.86e-02	3.03e-01	0.162	0.153	8.35e-03
L Superior Longitudinal Fasciculus I	Association Tracts	1.01e-02	1.217	2.24e-01	3.78e-01	0.164	0.156	8.34e-03
R Superior Longitudinal Fasciculus I	Association Tracts	1.12e-02	1.340	1.80e-01	3.60e-01	0.165	0.157	8.33e-03
L Uncinate Fasciculus	Association Tracts	1.34e-02	1.589	1.12e-01	3.03e-01	0.140	0.131	8.46e-03
R Uncinate Fasciculus	Association Tracts	1.48e-02	1.708	8.77e-02	3.03e-01	0.103	0.093	8.64e-03
Cortico Ponto Cerebellar	Cerebellar Tracts	2.92e-03	0.337	7.36e-01	8.14e-01	0.100	0.091	8.65e-03
L Inferior Cerebellar Peduncle	Cerebellar Tracts	4.48e-03	0.577	5.64e-01	6.75e-01	0.276	0.268	7.76e-03
R Inferior Cerebellar Peduncle	Cerebellar Tracts	-1.75e-03	-0.217	8.28e-01	8.51e-01	0.218	0.210	8.06e-03
L Intracerebellar Input and Purkinje Tract	Cerebellar Tracts	2.30e-03	0.300	7.64e-01	8.33e-01	0.293	0.285	7.67e-03
R Intracerebellar Input and Purkinje Tract	Cerebellar Tracts	6.43e-03	0.821	4.12e-01	5.47e-01	0.262	0.254	7.84e-03
L Intracerebellar Parallel Tract	Cerebellar Tracts	-3.79e-03	-0.486	6.27e-01	7.27e-01	0.267	0.259	7.81e-03
R Intracerebellar Parallel Tract	Cerebellar Tracts	1.01e-02	1.303	1.93e-01	3.60e-01	0.280	0.272	7.74e-03
Middle Cerebellar Peduncle	Cerebellar Tracts	5.49e-03	0.692	4.89e-01	6.26e-01	0.245	0.237	7.92e-03
Corpus Callosum 1	Commissural Tracts	1.51e-02	1.764	7.78e-02	3.03e-01	0.115	0.106	8.58e-03
Corpus Callosum 2	Commissural Tracts	1.89e-02	2.277	2.28e-02	3.03e-01	0.172	0.163	8.30e-03
Corpus Callosum 3	Commissural Tracts	1.45e-02	1.765	7.76e-02	3.03e-01	0.185	0.177	8.23e-03
Corpus Callosum 4	Commissural Tracts	1.11e-02	1.312	1.90e-01	3.60e-01	0.138	0.129	8.47e-03
Corpus Callosum 5	Commissural Tracts	1.44e-02	1.667	9.55e-02	3.03e-01	0.102	0.093	8.64e-03
Corpus Callosum 6	Commissural Tracts	1.35e-02	1.601	1.09e-01	3.03e-01	0.142	0.134	8.44e-03
Corpus Callosum 7	Commissural Tracts	7.37e-03	0.872	3.83e-01	5.32e-01	0.140	0.131	8.46e-03
L Corona Radiata Frontal	Projection Tracts	8.11e-03	0.944	3.45e-01	5.04e-01	0.112	0.102	8.60e-03
R Corona Radiata Frontal	Projection Tracts	5.78e-03	0.670	5.03e-01	6.33e-01	0.107	0.097	8.62e-03
L Corona Radiata Parietal	Projection Tracts	-2.23e-03	-0.255	7.99e-01	8.36e-01	0.078	0.069	8.75e-03
R Corona Radiata Parietal	Projection Tracts	1.59e-03	0.182	8.55e-01	8.55e-01	0.080	0.071	8.75e-03
L Corticospinal Tract	Projection Tracts	2.41e-03	0.274	7.84e-01	8.36e-01	0.071	0.061	8.79e-03
R Corticospinal Tract	Projection Tracts	2.96e-03	0.337	7.36e-01	8.14e-01	0.072	0.062	8.78e-03
L Posterior Limb of Internal Capsule	Projection Tracts	-4.14e-03	-0.469	6.39e-01	7.29e-01	0.065	0.055	8.82e-03
R Posterior Limb of Internal Capsule	Projection Tracts	7.95e-03	0.910	3.63e-01	5.19e-01	0.082	0.073	8.74e-03
L Striato Frontal	Projection Tracts	1.16e-02	1.372	1.70e-01	3.60e-01	0.144	0.135	8.44e-03
R Striato Frontal	Projection Tracts	1.07e-02	1.253	2.10e-01	3.70e-01	0.126	0.116	8.53e-03
L Striato Occipital	Projection Tracts	8.46e-03	0.985	3.24e-01	4.83e-01	0.114	0.105	8.58e-03
R Striato Occipital	Projection Tracts	5.36e-03	0.620	5.35e-01	6.62e-01	0.100	0.091	8.65e-03
L Striato Parietal	Projection Tracts	7.53e-03	0.866	3.86e-01	5.32e-01	0.090	0.080	8.70e-03
R Striato Parietal	Projection Tracts	1.14e-02	1.300	1.94e-01	3.60e-01	0.075	0.065	8.77e-03
L Thalamo Frontal	Projection Tracts	1.09e-02	1.290	1.97e-01	3.60e-01	0.137	0.128	8.47e-03
R Thalamo Frontal	Projection Tracts	1.06e-02	1.246	2.13e-01	3.70e-01	0.137	0.127	8.47e-03
L Thalamo Occipital	Projection Tracts	7.18e-03	0.842	4.00e-01	5.40e-01	0.126	0.117	8.53e-03
R Thalamo Occipital	Projection Tracts	6.20e-03	0.723	4.69e-01	6.12e-01	0.116	0.107	8.57e-03
L Thalamo Parietal	Projection Tracts	4.22e-03	0.490	6.24e-01	7.27e-01	0.109	0.099	8.61e-03
R Thalamo Parietal	Projection Tracts	9.68e-03	1.128	2.59e-01	4.21e-01	0.115	0.106	8.58e-03
L External Capsule	Striatal Tracts	1.38e-02	1.656	9.77e-02	3.03e-01	0.170	0.161	8.31e-03
R External Capsule	Striatal Tracts	1.51e-02	1.791	7.33e-02	3.03e-01	0.142	0.133	8.44e-03
L Superficial Frontal Parietal	Superficial Tracts	9.41e-03	1.090	2.76e-01	4.37e-01	0.105	0.095	8.63e-03
R Superficial Frontal Parietal	Superficial Tracts	1.65e-02	1.911	5.61e-02	3.03e-01	0.106	0.096	8.62e-03
L Superficial Frontal	Superficial Tracts	1.74e-02	2.077	3.78e-02	3.03e-01	0.155	0.146	8.38e-03
R Superficial Frontal	Superficial Tracts	1.66e-02	1.979	4.79e-02	3.03e-01	0.155	0.146	8.38e-03
L Superficial Occipital Temporal	Superficial Tracts	8.31e-03	0.986	3.24e-01	4.83e-01	0.145	0.136	8.43e-03
R Superficial Occipital Temporal	Superficial Tracts	8.74e-03	1.054	2.92e-01	4.53e-01	0.173	0.165	8.29e-03
L Superficial Occipital	Superficial Tracts	1.66e-03	0.195	8.46e-01	8.55e-01	0.126	0.117	8.53e-03
R Superficial Occipital	Superficial Tracts	2.13e-03	0.251	8.02e-01	8.36e-01	0.129	0.120	8.51e-03
L Superficial Parietal Occipital	Superficial Tracts	5.07e-03	0.600	5.48e-01	6.67e-01	0.141	0.132	8.45e-03
R Superficial Parietal Occipital	Superficial Tracts	1.03e-02	1.206	2.28e-01	3.78e-01	0.131	0.122	8.50e-03
L Superficial Parietal Temporal	Superficial Tracts	1.17e-02	1.416	1.57e-01	3.60e-01	0.178	0.170	8.27e-03
R Superficial Parietal Temporal	Superficial Tracts	1.46e-02	1.791	7.33e-02	3.03e-01	0.204	0.195	8.14e-03
L Superficial Parietal	Superficial Tracts	1.11e-02	1.304	1.92e-01	3.60e-01	0.124	0.115	8.53e-03
R Superficial Parietal	Superficial Tracts	1.56e-02	1.841	6.56e-02	3.03e-01	0.134	0.125	8.49e-03
L Superficial Temporal	Superficial Tracts	1.33e-02	1.600	1.10e-01	3.03e-01	0.164	0.156	8.34e-03
R Superficial Temporal	Superficial Tracts	1.49e-02	1.823	6.83e-02	3.03e-01	0.201	0.192	8.15e-03

### Sheet: 106_mitochondrial pathway_MD_Fe
mitochondrial pathway PD-PRS vs white matter mean diffusivity (MD) (Female)
Tract	Category	effect_size	t_value	p_value	p_FDR	r2	r2_adj	SE
L Arcuate Fasciculus	Association Tracts	9.13e-03	1.031	3.02e-01	5.09e-01	0.049	0.039	8.85e-03
R Arcuate Fasciculus	Association Tracts	9.35e-03	1.059	2.90e-01	5.09e-01	0.053	0.043	8.83e-03
L Cingulum Bundle	Association Tracts	1.01e-02	1.146	2.52e-01	5.09e-01	0.058	0.049	8.81e-03
R Cingulum Bundle	Association Tracts	6.72e-03	0.764	4.45e-01	5.09e-01	0.059	0.049	8.81e-03
L Extreme Capsule	Association Tracts	9.80e-03	1.099	2.72e-01	5.09e-01	0.035	0.025	8.92e-03
R Extreme Capsule	Association Tracts	1.06e-02	1.191	2.34e-01	5.09e-01	0.034	0.025	8.92e-03
L Inferior Longitudinal Fasciculus	Association Tracts	1.05e-02	1.179	2.38e-01	5.09e-01	0.045	0.035	8.87e-03
R Inferior Longitudinal Fasciculus	Association Tracts	1.01e-02	1.130	2.59e-01	5.09e-01	0.037	0.027	8.91e-03
L Inferior Occipito Frontal Fasciculus	Association Tracts	1.10e-02	1.229	2.19e-01	5.09e-01	0.035	0.025	8.92e-03
R Inferior Occipito Frontal Fasciculus	Association Tracts	1.02e-02	1.142	2.54e-01	5.09e-01	0.036	0.026	8.91e-03
L Middle Longitudinal Fasciculus	Association Tracts	1.12e-02	1.262	2.07e-01	5.09e-01	0.042	0.032	8.88e-03
R Middle Longitudinal Fasciculus	Association Tracts	7.91e-03	0.891	3.73e-01	5.09e-01	0.043	0.033	8.88e-03
L Superior Longitudinal Fasciculus III	Association Tracts	7.84e-03	0.891	3.73e-01	5.09e-01	0.060	0.051	8.80e-03
R Superior Longitudinal Fasciculus III	Association Tracts	3.57e-03	0.409	6.83e-01	6.92e-01	0.074	0.064	8.73e-03
L Superior Longitudinal Fasciculus II	Association Tracts	1.02e-02	1.159	2.46e-01	5.09e-01	0.058	0.048	8.81e-03
R Superior Longitudinal Fasciculus II	Association Tracts	7.32e-03	0.836	4.03e-01	5.09e-01	0.070	0.060	8.75e-03
L Superior Longitudinal Fasciculus I	Association Tracts	1.19e-02	1.356	1.75e-01	5.09e-01	0.069	0.060	8.76e-03
R Superior Longitudinal Fasciculus I	Association Tracts	4.82e-03	0.553	5.80e-01	6.14e-01	0.077	0.068	8.72e-03
L Uncinate Fasciculus	Association Tracts	1.01e-02	1.129	2.59e-01	5.09e-01	0.022	0.012	8.98e-03
R Uncinate Fasciculus	Association Tracts	7.35e-03	0.818	4.13e-01	5.09e-01	0.020	0.010	8.98e-03
Cortico Ponto Cerebellar	Cerebellar Tracts	1.02e-02	1.139	2.55e-01	5.09e-01	0.032	0.022	8.93e-03
L Inferior Cerebellar Peduncle	Cerebellar Tracts	9.87e-03	1.130	2.58e-01	5.09e-01	0.075	0.065	8.73e-03
R Inferior Cerebellar Peduncle	Cerebellar Tracts	1.50e-02	1.721	8.53e-02	5.09e-01	0.072	0.062	8.74e-03
L Intracerebellar Input and Purkinje Tract	Cerebellar Tracts	1.47e-02	1.638	1.01e-01	5.09e-01	0.024	0.014	8.96e-03
R Intracerebellar Input and Purkinje Tract	Cerebellar Tracts	1.63e-02	1.821	6.86e-02	5.09e-01	0.027	0.017	8.95e-03
L Intracerebellar Parallel Tract	Cerebellar Tracts	6.50e-03	0.728	4.66e-01	5.09e-01	0.033	0.023	8.93e-03
R Intracerebellar Parallel Tract	Cerebellar Tracts	6.39e-03	0.716	4.74e-01	5.09e-01	0.034	0.024	8.92e-03
Middle Cerebellar Peduncle	Cerebellar Tracts	1.15e-02	1.277	2.02e-01	5.09e-01	0.017	0.007	9.00e-03
Corpus Callosum 1	Commissural Tracts	8.76e-03	0.976	3.29e-01	5.09e-01	0.022	0.012	8.97e-03
Corpus Callosum 2	Commissural Tracts	8.79e-03	0.999	3.18e-01	5.09e-01	0.061	0.052	8.79e-03
Corpus Callosum 3	Commissural Tracts	7.87e-03	0.919	3.58e-01	5.09e-01	0.110	0.101	8.56e-03
Corpus Callosum 4	Commissural Tracts	6.93e-03	0.802	4.22e-01	5.09e-01	0.095	0.086	8.63e-03
Corpus Callosum 5	Commissural Tracts	4.30e-03	0.494	6.21e-01	6.48e-01	0.082	0.072	8.70e-03
Corpus Callosum 6	Commissural Tracts	7.59e-03	0.861	3.89e-01	5.09e-01	0.055	0.045	8.82e-03
Corpus Callosum 7	Commissural Tracts	9.97e-03	1.131	2.58e-01	5.09e-01	0.057	0.047	8.81e-03
L Corona Radiata Frontal	Projection Tracts	9.42e-03	1.076	2.82e-01	5.09e-01	0.068	0.058	8.76e-03
R Corona Radiata Frontal	Projection Tracts	8.68e-03	0.995	3.20e-01	5.09e-01	0.075	0.065	8.73e-03
L Corona Radiata Parietal	Projection Tracts	9.93e-03	1.139	2.55e-01	5.09e-01	0.078	0.068	8.72e-03
R Corona Radiata Parietal	Projection Tracts	7.68e-03	0.877	3.81e-01	5.09e-01	0.069	0.060	8.76e-03
L Corticospinal Tract	Projection Tracts	9.37e-03	1.072	2.84e-01	5.09e-01	0.072	0.063	8.74e-03
R Corticospinal Tract	Projection Tracts	6.32e-03	0.723	4.70e-01	5.09e-01	0.071	0.061	8.75e-03
L Posterior Limb of Internal Capsule	Projection Tracts	1.33e-02	1.512	1.31e-01	5.09e-01	0.060	0.051	8.80e-03
R Posterior Limb of Internal Capsule	Projection Tracts	6.34e-03	0.728	4.67e-01	5.09e-01	0.079	0.069	8.71e-03
L Striato Frontal	Projection Tracts	1.11e-02	1.260	2.08e-01	5.09e-01	0.056	0.046	8.82e-03
R Striato Frontal	Projection Tracts	8.39e-03	0.954	3.40e-01	5.09e-01	0.062	0.052	8.79e-03
L Striato Occipital	Projection Tracts	1.24e-02	1.409	1.59e-01	5.09e-01	0.052	0.042	8.84e-03
R Striato Occipital	Projection Tracts	1.32e-02	1.495	1.35e-01	5.09e-01	0.050	0.040	8.85e-03
L Striato Parietal	Projection Tracts	1.25e-02	1.410	1.59e-01	5.09e-01	0.051	0.041	8.84e-03
R Striato Parietal	Projection Tracts	7.19e-03	0.820	4.12e-01	5.09e-01	0.066	0.056	8.77e-03
L Thalamo Frontal	Projection Tracts	1.04e-02	1.183	2.37e-01	5.09e-01	0.066	0.056	8.77e-03
R Thalamo Frontal	Projection Tracts	7.84e-03	0.900	3.68e-01	5.09e-01	0.077	0.068	8.72e-03
L Thalamo Occipital	Projection Tracts	1.24e-02	1.403	1.61e-01	5.09e-01	0.055	0.045	8.82e-03
R Thalamo Occipital	Projection Tracts	1.19e-02	1.354	1.76e-01	5.09e-01	0.055	0.045	8.82e-03
L Thalamo Parietal	Projection Tracts	1.09e-02	1.233	2.17e-01	5.09e-01	0.056	0.047	8.82e-03
R Thalamo Parietal	Projection Tracts	6.99e-03	0.797	4.25e-01	5.09e-01	0.066	0.057	8.77e-03
L External Capsule	Striatal Tracts	1.03e-02	1.163	2.45e-01	5.09e-01	0.041	0.031	8.89e-03
R External Capsule	Striatal Tracts	8.55e-03	0.965	3.35e-01	5.09e-01	0.046	0.037	8.86e-03
L Superficial Frontal Parietal	Superficial Tracts	1.07e-02	1.223	2.21e-01	5.09e-01	0.073	0.064	8.74e-03
R Superficial Frontal Parietal	Superficial Tracts	1.40e-03	0.161	8.72e-01	8.72e-01	0.080	0.070	8.71e-03
L Superficial Frontal	Superficial Tracts	9.63e-03	1.102	2.71e-01	5.09e-01	0.073	0.063	8.74e-03
R Superficial Frontal	Superficial Tracts	6.46e-03	0.742	4.58e-01	5.09e-01	0.081	0.072	8.70e-03
L Superficial Occipital Temporal	Superficial Tracts	1.06e-02	1.198	2.31e-01	5.09e-01	0.048	0.038	8.85e-03
R Superficial Occipital Temporal	Superficial Tracts	1.05e-02	1.187	2.35e-01	5.09e-01	0.040	0.031	8.89e-03
L Superficial Occipital	Superficial Tracts	1.12e-02	1.267	2.05e-01	5.09e-01	0.043	0.033	8.88e-03
R Superficial Occipital	Superficial Tracts	6.62e-03	0.747	4.55e-01	5.09e-01	0.045	0.035	8.87e-03
L Superficial Parietal Occipital	Superficial Tracts	1.32e-02	1.491	1.36e-01	5.09e-01	0.042	0.032	8.88e-03
R Superficial Parietal Occipital	Superficial Tracts	7.22e-03	0.815	4.15e-01	5.09e-01	0.047	0.037	8.86e-03
L Superficial Parietal Temporal	Superficial Tracts	1.01e-02	1.141	2.54e-01	5.09e-01	0.050	0.040	8.85e-03
R Superficial Parietal Temporal	Superficial Tracts	8.28e-03	0.936	3.49e-01	5.09e-01	0.051	0.041	8.84e-03
L Superficial Parietal	Superficial Tracts	1.13e-02	1.285	1.99e-01	5.09e-01	0.063	0.053	8.79e-03
R Superficial Parietal	Superficial Tracts	4.19e-03	0.480	6.31e-01	6.49e-01	0.073	0.063	8.74e-03
L Superficial Temporal	Superficial Tracts	8.63e-03	0.968	3.33e-01	5.09e-01	0.037	0.027	8.91e-03
R Superficial Temporal	Superficial Tracts	9.84e-03	1.102	2.71e-01	5.09e-01	0.032	0.022	8.93e-03

### Sheet: 107_mitochondrial pathway_SV_Fe
mitochondrial pathway PD-PRS vs subcortical volume (Female)
Region	effect_size	t_value	p_value	p_FDR	r2	r2_adj	SE
L Accumbens	1.03e-02	1.347	1.78e-01	5.03e-01	0.240	0.233	7.66e-03
R Accumbens	5.59e-03	0.698	4.85e-01	5.45e-01	0.169	0.161	8.01e-03
L Amygdala	1.24e-02	1.511	1.31e-01	5.03e-01	0.128	0.120	8.20e-03
R Amygdala	3.06e-03	0.365	7.15e-01	7.15e-01	0.088	0.080	8.39e-03
L Caudate	8.99e-03	1.033	3.01e-01	5.03e-01	0.019	0.009	8.70e-03
R Caudate	9.12e-03	1.048	2.94e-01	5.03e-01	0.019	0.010	8.70e-03
L Hippocampus	7.41e-03	0.905	3.65e-01	5.03e-01	0.132	0.124	8.18e-03
R Hippocampus	5.44e-03	0.666	5.06e-01	5.45e-01	0.132	0.124	8.18e-03
L Pallidum	1.06e-02	1.234	2.17e-01	5.03e-01	0.037	0.028	8.62e-03
R Pallidum	9.68e-03	1.125	2.60e-01	5.03e-01	0.040	0.031	8.60e-03
L Putamen	7.97e-03	0.938	3.48e-01	5.03e-01	0.063	0.054	8.50e-03
R Putamen	7.20e-03	0.851	3.95e-01	5.03e-01	0.070	0.061	8.47e-03
L Thalamus	2.10e-02	2.610	9.05e-03	1.27e-01	0.157	0.149	8.06e-03
R Thalamus	1.88e-02	2.296	2.17e-02	1.52e-01	0.127	0.119	8.21e-03

### Sheet: 108_mitochondrial pathway_SWI_F
mitochondrial pathway PD-PRS vs SWI (Female)
Region	effect_size	t_value	p_value	p_FDR	r2	r2_adj	SE
L Accumbens	7.30e-04	0.091	9.28e-01	9.28e-01	0.011	0.003	8.06e-03
R Accumbens	-4.70e-03	-0.586	5.58e-01	5.95e-01	0.022	0.014	8.02e-03
L Amygdala	-6.22e-03	-0.776	4.38e-01	5.39e-01	0.022	0.014	8.02e-03
R Amygdala	-6.62e-03	-0.823	4.10e-01	5.39e-01	0.016	0.008	8.04e-03
L Caudate	-1.16e-02	-1.463	1.44e-01	3.44e-01	0.040	0.032	7.95e-03
R Caudate	-1.12e-02	-1.415	1.57e-01	3.44e-01	0.049	0.041	7.91e-03
L Hippocampus	-1.08e-02	-1.366	1.72e-01	3.44e-01	0.054	0.046	7.89e-03
R Hippocampus	-6.65e-03	-0.844	3.99e-01	5.39e-01	0.055	0.047	7.88e-03
L Pallidum	-1.33e-02	-1.653	9.83e-02	3.44e-01	0.021	0.013	8.02e-03
R Pallidum	-8.82e-03	-1.098	2.72e-01	4.57e-01	0.019	0.011	8.03e-03
L Putamen	-1.50e-02	-1.964	4.95e-02	3.44e-01	0.118	0.111	7.62e-03
R Putamen	-1.16e-02	-1.506	1.32e-01	3.44e-01	0.104	0.097	7.67e-03
L SubstantiaNigra	-8.60e-03	-1.068	2.86e-01	4.57e-01	0.014	0.006	8.05e-03
R SubstantiaNigra	-1.14e-02	-1.411	1.58e-01	3.44e-01	0.013	0.005	8.06e-03
L Thalamus	-1.32e-02	-1.646	9.98e-02	3.44e-01	0.025	0.017	8.01e-03
R Thalamus	-5.70e-03	-0.710	4.77e-01	5.46e-01	0.020	0.012	8.03e-03
