## Supplemental Table 10 for "Brain size links neurodevelopment to neurodegeneration in Parkinson’s disease"

### Sheet: S10 - mitochondrial pathway
Gene name	Ensembl ID	Chromosome	BP position start (GRCh37)	BP position end (GRCh37)	BP position start (GRCh38)	BP position end (GRCh38)
SDHB	ENSG00000117118	1	17345217	17380665	17018722	17054170
DBT	ENSG00000137992	1	100652475	100715390	100186919	100249834
MPC2	ENSG00000143158	1	167885967	167906278	167916729	167937040
FH	ENSG00000091483	1	241660903	241683061	241497603	241519761
IARS2	ENSG00000067704	1	220267444	220321380	220094102	220148038
MRPS15	ENSG00000116898	1	36921319	36930038	36455718	36464437
UQCRH	ENSG00000173660	1	46769303	46782448	46303631	46316776
CPT2	ENSG00000157184	1	53662101	53679869	53196429	53214197
ACADM	ENSG00000117054	1	76190036	76253260	75724351	75787575
NDUFS2	ENSG00000158864	1	161166894	161184185	161197104	161214395
SDHC	ENSG00000143252	1	161284047	161332984	161314257	161363194
MICOS10	ENSG00000173436	1	19923477	19956314	19596983	19629820
MRPL55	ENSG00000162910	1	228294380	228297013	228106679	228109312
MECR	ENSG00000116353	1	29519385	29557454	29192873	29230942
MRPS14	ENSG00000120333	1	174979925	174992561	175010789	175023425
COA6	ENSG00000168275	1	234509202	234519795	234373456	234384049
IBA57	ENSG00000181873	1	228353516	228369958	228165815	228182257
DAP3	ENSG00000132676	1	155657751	155708801	155687960	155739010
ALDH4A1	ENSG00000159423	1	19197926	19229275	18871432	18902781
TOMM40L	ENSG00000158882	1	161195793	161200408	161226003	161230618
COQ8A	ENSG00000163050	1	227085237	227175246	226897536	226987545
MRPL24	ENSG00000143314	1	156707095	156711382	156737303	156741590
NDUFS5	ENSG00000168653	1	39491990	39500308	39026318	39034636
ECHDC2	ENSG00000121310	1	53361656	53392884	52895984	52927212
MTX1	ENSG00000173171	1	155178490	155183615	155208699	155213824
TIMM17A	ENSG00000134375	1	201924619	201939789	201955491	201970661
ALDH9A1	ENSG00000143149	1	165631453	165668100	165662216	165698863
MRPL20	ENSG00000242485	1	1337288	1342693	1401908	1407313
ATP5IF1	ENSG00000130770	1	28562620	28573417	28236109	28246906
ATP5PB	ENSG00000116459	1	111991486	112005395	111448864	111462773
MRPL9	ENSG00000143436	1	151732119	151736040	151759643	151763564
WARS2	ENSG00000116874	1	119573839	119683294	119031216	119140671
DNAJC11	ENSG00000007923	1	6694228	6761984	6634168	6701924
THEM4	ENSG00000159445	1	151846060	151882284	151873584	151909808
AK4	ENSG00000162433	1	65613232	65697828	65147549	65232145
ATAD3A	ENSG00000197785	1	1447531	1470067	1512151	1534687
MRPL37	ENSG00000116221	1	54649714	54691137	54184041	54225464
MTARC2	ENSG00000117791	1	220921567	220958150	220748225	220784808
DARS2	ENSG00000117593	1	173793641	173827684	173824503	173858546
MFN2	ENSG00000116688	1	12040238	12073571	11980181	12013514
ABCB10	ENSG00000135776	1	229652329	229694442	229516582	229558695
GLRX2	ENSG00000023572	1	193065598	193075244	193096468	193106114
SLC25A24	ENSG00000085491	1	108676658	108743471	108134036	108200849
AK2	ENSG00000004455	1	33473585	33546597	33007984	33080996
NAXE	ENSG00000163382	1	156561554	156564091	156591762	156594299
AURKAIP1	ENSG00000175756	1	1309110	1310875	1373730	1375495
HMGCL	ENSG00000117305	1	24128375	24165110	23801885	23838620
KYAT3	ENSG00000137944	1	89401456	89458636	88935773	88992953
TARS2	ENSG00000143374	1	150459887	150480078	150487411	150507602
SLC25A44	ENSG00000160785	1	156163880	156182587	156194089	156212796
HAO2	ENSG00000116882	1	119911402	119936753	119368779	119394130
BOLA1	ENSG00000178096	1	149859440	149872351	149887890	149900798
PPOX	ENSG00000143224	1	161136200	161147803	161166410	161178013
ABCD3	ENSG00000117528	1	94883933	94984222	94418377	94518666
ATPAF1	ENSG00000123472	1	47098409	47139539	46632737	46673867
MTFR1L	ENSG00000117640	1	26145131	26159432	25818640	25832941
NIT1	ENSG00000158793	1	161087876	161095235	161118086	161125445
TRIT1	ENSG00000043514	1	40306723	40349183	39841051	39883511
KMO	ENSG00000117009	1	241695434	241758944	241532134	241595642
OMA1	ENSG00000162600	1	58881056	59012474	58415384	58546802
FLAD1	ENSG00000160688	1	154955814	154965587	154983338	154993111
HMGCS2	ENSG00000134240	1	120290619	120311528	119747996	119768905
GUK1	ENSG00000143774	1	228327663	228336685	228139962	228148984
AKR7A2	ENSG00000053371	1	19630459	19638640	19303965	19312146
PRDX6	ENSG00000117592	1	173446405	173457946	173477266	173488807
SLC25A33	ENSG00000171612	1	9599541	9645237	9539482	9585179
PARS2	ENSG00000162396	1	55222571	55230187	54756898	54764514
LYPLAL1	ENSG00000143353	1	219347186	219386207	219173844	219212865
PUSL1	ENSG00000169972	1	1243947	1247057	1308567	1311677
NRDC	ENSG00000078618	1	52254863	52344477	51789191	51878805
NSUN4	ENSG00000117481	1	46805849	46830824	46340177	46365152
AHCYL1	ENSG00000168710	1	110527308	110566357	109984686	110023735
MTARC1	ENSG00000186205	1	220960101	220987735	220786759	220814393
COX20	ENSG00000203667	1	244998624	245008359	244835322	244845057
PINK1	ENSG00000158828	1	20959948	20978004	20633455	20651511
FDPS	ENSG00000160752	1	155278539	155290457	155308748	155320666
ACOT7	ENSG00000097021	1	6324329	6454451	6264269	6394391
PYCR2	ENSG00000143811	1	226107578	226111978	225919878	225924278
TSTD1	ENSG00000215845	1	161007421	161008780	161037631	161038990
SLC25A34	ENSG00000162461	1	16062900	16067891	15736405	15741396
PEX11B	ENSG00000131779	1	145516252	145523730	145911350	145918837
SCP2	ENSG00000116171	1	53392901	53517375	52927229	53051703
MUL1	ENSG00000090432	1	20825943	20834654	20499450	20508161
AGMAT	ENSG00000116771	1	15898848	15911605	15572353	15585110
VPS13D	ENSG00000048707	1	12290124	12572099	12230067	12512047
MGST3	ENSG00000143198	1	165600098	165631033	165630861	165661796
ACP6	ENSG00000162836	1	147101453	147142618	147629652	147670496
MUTYH	ENSG00000132781	1	45794835	45806142	45329163	45340470
TFB2M	ENSG00000162851	1	246703862	246729626	246540560	246566324
ACOT11	ENSG00000162390	1	55007930	55104865	54542257	54639192
CRYZ	ENSG00000116791	1	75171170	75199092	74705486	74733408
TOMM20	ENSG00000173726	1	235272651	235292251	235109336	235128936
YRDC	ENSG00000196449	1	38268616	38273857	37802944	37808185
COA7	ENSG00000162377	1	53152508	53164038	52686836	52698366
PARK7	ENSG00000116288	1	8014351	8045565	7954291	7985505
ATAD3B	ENSG00000160072	1	1407143	1433228	1471763	1497848
HPDL	ENSG00000186603	1	45792545	45794347	45326873	45328675
ANGEL2	ENSG00000174606	1	213165524	213189168	212992182	213015826
TDRKH	ENSG00000182134	1	151742583	151763892	151770107	151791416
THEM5	ENSG00000196407	1	151819739	151826173	151847263	151853697
OXCT2	ENSG00000198754	1	40235195	40237020	39769523	39771348
CASP9	ENSG00000132906	1	15817327	15853029	15490832	15526534
MCL1	ENSG00000143384	1	150547032	150552066	150574556	150579590
MIGA1	ENSG00000180488	1	78245309	78344106	77779624	77878421
ADCY10	ENSG00000143199	1	167778625	167883453	167809388	167914215
RP11_469A15.2	ENSG00000230623	1	200443048	200447421	200473920	200478293
LMNA	ENSG00000160789	1	156052364	156109880	156082573	156140089
FCGR2A	ENSG00000143226	1	161475220	161493803	161505430	161524013
AGL	ENSG00000162688	1	100315640	100389579	99850084	99924023
SOAT1	ENSG00000057252	1	179262925	179327815	179293790	179358680
ADCK3	NA	1	227127937	227175246	226940236	226987545
MMACHC	ENSG00000132763	1	45965725	45976739	45500053	45511067
PGM1	ENSG00000079739	1	64058947	64125916	63593276	63660245
PRDM16	ENSG00000142611	1	2985732	3355185	3069168	3438621
KIF1B	ENSG00000054523	1	10270863	10441661	10210805	10381603
MTOR	ENSG00000198793	1	11166592	11322564	11106535	11262507
UBIAD1	ENSG00000120942	1	11333263	11356106	11273206	11296049
MTHFR	ENSG00000177000	1	11845780	11866977	11785723	11806920
HSPB7	ENSG00000173641	1	16340523	16346089	16014028	16019594
ATP13A2	ENSG00000159363	1	17312453	17338423	16985958	17011928
KIF17	ENSG00000117245	1	20990507	21044510	20664014	20718017
STPG1	ENSG00000001460	1	24683489	24743424	24356999	24416934
CLIC4	ENSG00000169504	1	25071848	25170815	24745357	24844324
TRIM63	ENSG00000158022	1	26377795	26394927	26051304	26068436
NR0B2	ENSG00000131910	1	27237980	27240457	26911489	26913966
IFI6	ENSG00000126709	1	27992572	27998729	27666061	27672218
ATPIF1	NA	1	28562601	28564616	28236090	28238105
SDC3	ENSG00000162512	1	31342314	31381608	30869467	30908761
FABP3	ENSG00000121769	1	31838472	31849697	31365625	31376850
MYCBP	ENSG00000214114	1	39328636	39347289	38862964	38881617
PPT1	ENSG00000131238	1	40538379	40563375	40072707	40097703
COL9A2	ENSG00000049089	1	40766159	40783488	40300487	40317816
FOXJ3	ENSG00000198815	1	42642210	42801548	42176539	42335877
CMPK1	ENSG00000162368	1	47799469	47844511	47333797	47378839
NRD1	NA	1	52254865	52344609	51789193	51878937
TXNDC12	ENSG00000117862	1	52485803	52521843	52020131	52056171
DIO1	ENSG00000211452	1	54356912	54376759	53891239	53911086
C1orf177	NA	1	55271735	55307937	54806062	54842264
DHCR24	ENSG00000116133	1	55315306	55352891	54849633	54887218
JUN	ENSG00000177606	1	59246465	59249785	58780793	58784113
ITGB3BP	ENSG00000142856	1	63906441	64059392	63440770	63593721
RPE65	ENSG00000116745	1	68894505	68915642	68428822	68449959
CTH	ENSG00000116761	1	70876901	70905534	70411218	70439851
FPGT-TNNI3K	ENSG00000259030	1	74663919	75009666	74198235	74543982
DNASE2B	ENSG00000137976	1	84864215	84880701	84398532	84415018
CCBL2	NA	1	89401455	89458643	88935772	88992960
SARS	NA	1	109756514	109780804	109213892	109238182
LAMTOR5	ENSG00000134248	1	110943871	110950564	110401249	110407942
ATP5F1	NA	1	111991742	112004525	111449120	111461903
SLC16A1	ENSG00000155380	1	113454469	113499635	112911847	112957013
VPS45	ENSG00000136631	1	150039369	150117505	150067312	150145327
GOLPH3L	ENSG00000143457	1	150618701	150669630	150646225	150697154
SMCP	ENSG00000163206	1	152850793	152857523	152878317	152885047
HAX1	ENSG00000143575	1	154244987	154248351	154272511	154275875
SHC1	ENSG00000160691	1	154934774	154946871	154962298	154974395
NTRK1	ENSG00000198400	1	156785432	156851642	156815640	156881850
KCNJ10	ENSG00000177807	1	160007257	160040038	160037467	160070248
ATP1A2	ENSG00000018625	1	160085549	160113381	160115759	160143591
PEA15	ENSG00000162734	1	160175127	160185166	160205337	160215376
MPZ	ENSG00000158887	1	161274525	161279762	161304735	161309972
TMCO1	ENSG00000143183	1	165696032	165796992	165726795	165827755
SLC19A2	ENSG00000117479	1	169433147	169455241	169463909	169486003
MR1	ENSG00000153029	1	181003067	181031074	181033931	181061938
GLUL	ENSG00000135821	1	182350839	182361341	182381704	182392206
LAMC1	ENSG00000135862	1	182992595	183114727	183023460	183145592
HMCN1	ENSG00000143341	1	185703683	186160085	185734551	186190953
PTGS2	ENSG00000073756	1	186640923	186649559	186671791	186680427
CFHR3	ENSG00000116785	1	196743925	196763203	196774795	196794073
TNNT2	ENSG00000118194	1	201328136	201346890	201359008	201377762
ADIPOR1	ENSG00000159346	1	202909951	202927700	202940823	202958572
CHI3L1	ENSG00000133048	1	203148059	203155877	203178931	203186749
ATP2B4	ENSG00000058668	1	203595689	203713209	203626561	203744081
FAM72A	ENSG00000196550	1	206136916	206155151	206186179	206204414
G0S2	ENSG00000123689	1	209848765	209849733	209675420	209676388
IRF6	ENSG00000117595	1	209959036	209979465	209785691	209806120
RD3	ENSG00000198570	1	211649864	211666259	211476522	211492917
ESRRG	ENSG00000196482	1	216676588	217311097	216503246	217137755
EPRS	NA	1	220141941	220220000	219968599	220046658
MARK1	ENSG00000116141	1	220701568	220837803	220528226	220664461
DEGS1	ENSG00000143753	1	224363458	224381143	224175756	224193441
LBR	ENSG00000143815	1	225589204	225616627	225401502	225428925
PARP1	ENSG00000143799	1	226548392	226595780	226360691	226408079
OBSCN	ENSG00000154358	1	228395831	228566577	228208130	228378876
ACTA1	ENSG00000143632	1	229566992	229569845	229431245	229434098
DISC2	NA	1	231950371	231954263	231814625	231818517
RYR2	ENSG00000198626	1	237205505	237997288	237042205	237833988
NLRP3	ENSG00000162711	1	247579458	247612410	247416156	247449108
NRAS	ENSG00000213281	1	115247090	115259515	114704469	114716894
PLA2G2A	ENSG00000188257	1	20301925	20306932	19975432	19980439
STMN1	ENSG00000117632	1	26210672	26233482	25884181	25906991
CASQ1	ENSG00000143318	1	160160285	160171676	160190495	160201886
DISC1	ENSG00000162946	1	231762561	232177018	231626815	232041272
MINOS1	NA	1	19923470	19956315	19596976	19629821
SEPN1	NA	1	26126666	26144713	25800175	25818222
CRTC2	ENSG00000160741	1	153920145	153931101	153947669	153958625
MUC1	ENSG00000185499	1	155158300	155162707	155185824	155192916
MRPL53	ENSG00000204822	2	74699085	74700449	74471958	74473322
LRPPRC	ENSG00000138095	2	44113647	44223144	43886508	43996005
NDUFS1	ENSG00000023228	2	206979541	207024327	206114817	206159603
HADHA	ENSG00000084754	2	26413504	26467594	26190635	26244726
SUCLG1	ENSG00000163541	2	84650647	84687169	84423523	84460045
IMMT	ENSG00000132305	2	86371055	86422893	86143932	86195770
MTIF2	ENSG00000085760	2	55463731	55496483	55236595	55269347
HIBCH	ENSG00000198130	2	191054461	191208919	190189735	190344193
ACADL	ENSG00000115361	2	211052663	211090215	210187939	210225491
MRPL44	ENSG00000135900	2	224822121	224832431	223957404	223967714
COX5B	ENSG00000135940	2	98262503	98264846	97646040	97648383
MRPL33	ENSG00000243147	2	27994584	28210954	27771717	27988087
MTX2	ENSG00000128654	2	177134123	177202753	176269395	176338025
BCS1L	ENSG00000074582	2	219523487	219528166	218658764	218663443
NFU1	ENSG00000169599	2	69622882	69664760	69395750	69437628
MRPS9	ENSG00000135972	2	105654441	105716418	105037983	105099960
HSPD1	ENSG00000144381	2	198351305	198381461	197486581	197516737
PDK1	ENSG00000152256	2	173420101	173489823	172555373	172625095
MRPL19	ENSG00000115364	2	75873909	75917977	75646783	75690851
MARS2	ENSG00000247626	2	198570087	198573113	197705363	197708389
SLC25A12	ENSG00000115840	2	172640880	172864766	171784370	171999859
MRPL30	ENSG00000185414	2	99797542	99814089	99181079	99197626
COQ10B	ENSG00000115520	2	198318147	198340032	197453423	197475308
GPD2	ENSG00000115159	2	157291802	157470247	156435290	156613735
NDUFA10	ENSG00000130414	2	240831867	240964819	239892450	240025402
GLS	ENSG00000115419	2	191745553	191830278	190880827	190965552
FAHD2A	ENSG00000115042	2	96068469	96082364	95402721	95416616
MRPS5	ENSG00000144029	2	95752952	95815179	95087207	95149434
MCEE	ENSG00000124370	2	71336814	71357369	71109684	71130239
ATP5MC3	ENSG00000154518	2	176040986	176049335	175176258	175184607
COA5	ENSG00000183513	2	99215773	99224978	98599310	98608515
SPR	ENSG00000116096	2	73114489	73119287	72887360	72892158
MPV17	ENSG00000115204	2	27532360	27548547	27309492	27325680
HSPE1	ENSG00000115541	2	198364718	198368181	197499994	197503457
PTCD3	ENSG00000132300	2	86333305	86369280	86106182	86142157
MRPL35	ENSG00000132313	2	86426478	86440917	86199355	86213794
NDUFB3	ENSG00000119013	2	201936156	201950473	201071433	201085750
NDUFAF7	ENSG00000003509	2	37458774	37480546	37231631	37253403
MTHFD2	ENSG00000065911	2	74425689	74444692	74198562	74217565
CPS1	ENSG00000021826	2	211342406	211543831	210477682	210679107
MAIP1	ENSG00000162972	2	200820040	200873263	199955317	200008540
RDH14	ENSG00000240857	2	18735989	18741946	18554723	18560680
ABCB6	ENSG00000115657	2	220074490	220083712	219209768	219218990
CHCHD5	ENSG00000125611	2	113341817	113346852	112584240	112589275
CYP27A1	ENSG00000135929	2	219646472	219680016	218781749	218815293
FASTKD1	ENSG00000138399	2	170386259	170430385	169529749	169573875
HADHB	ENSG00000138029	2	26466038	26513336	26243170	26290468
SFXN5	ENSG00000144040	2	73169165	73302747	72942036	73075619
METTL5	ENSG00000138382	2	170666591	170681441	169810081	169824931
LIPT1	ENSG00000144182	2	99771418	99779620	99154955	99163157
FAM136A	ENSG00000035141	2	70523107	70529222	70295975	70302090
HTRA2	ENSG00000115317	2	74756504	74760472	74529377	74533345
D2HGDH	ENSG00000180902	2	242673994	242708231	241734579	241768816
OSGEPL1	ENSG00000128694	2	190611386	190627953	189746660	189763227
DGUOK	ENSG00000114956	2	74153953	74186088	73926826	73958961
STARD7	ENSG00000084090	2	96850597	96874563	96184859	96208825
NIF3L1	ENSG00000196290	2	201754050	201768655	200889327	200903932
METAP1D	ENSG00000172878	2	172864490	172947158	171999583	172082430
MTERF4	ENSG00000122085	2	242011584	242041747	241072169	241102332
DTYMK	ENSG00000168393	2	242615157	242626406	241675742	241686991
COX7A2L	ENSG00000115944	2	42560686	42652228	42333546	42425088
TMEM177	ENSG00000144120	2	120436743	120444083	119679167	119686507
MMADHC	ENSG00000168288	2	150426148	150444330	149569634	149587816
BOLA3	ENSG00000163170	2	74362525	74375121	74135398	74147994
FASTKD2	ENSG00000118246	2	207630081	207657233	206765357	206792509
FABP1	ENSG00000163586	2	88422510	88427635	88122991	88128116
DBI	ENSG00000155368	2	120124497	120130126	119366921	119372550
PNPT1	ENSG00000138035	2	55861400	55921045	55634265	55693910
RNASEH1	ENSG00000171865	2	3592383	3606206	3544793	3558616
CMPK2	ENSG00000134326	2	6980701	7006766	6840570	6866635
MFF	ENSG00000168958	2	228189867	228222550	227325151	227357834
AGXT	ENSG00000172482	2	241807896	241819919	240868479	240880502
PNKD	ENSG00000127838	2	219135115	219211516	218270392	218346793
METTL8	ENSG00000123600	2	172173919	172291312	171317409	171434802
EFHD1	ENSG00000115468	2	233470767	233547491	232606057	232682781
NEU4	ENSG00000204099	2	242749920	242758739	241808825	241817413
CASP8	ENSG00000064012	2	202098166	202152434	201233443	201287711
PREPL	ENSG00000138078	2	44543420	44589001	44316281	44361862
GPAT2	ENSG00000186281	2	96687694	96705199	96021946	96039451
BOK	ENSG00000176720	2	242498136	242513546	241558721	241574131
RPIA	ENSG00000153574	2	88991162	89050452	88691644	88750935
TRMT61B	ENSG00000171103	2	29072687	29093167	28849821	28870301
BCL2L11	ENSG00000153094	2	111876955	111926024	111119378	111168447
C2orf69	ENSG00000178074	2	200775979	200820658	199911256	199955935
SPHKAP	ENSG00000153820	2	228844666	229046361	227979950	228181645
REEP1	ENSG00000068615	2	86441116	86565206	86213993	86338083
SLC19A3	ENSG00000135917	2	228549926	228582728	227685210	227718012
LPIN1	ENSG00000134324	2	11817721	11967535	11677595	11827409
RSAD2	ENSG00000134321	2	7005937	7038370	6865806	6898239
ODC1	ENSG00000115758	2	10580094	10588630	10439968	10448504
POMC	ENSG00000115138	2	25383722	25391772	25160853	25168903
LCLAT1	ENSG00000172954	2	30670092	30867091	30447226	30644225
SPAST	ENSG00000021574	2	32288680	32382706	32063611	32157637
SLC30A6	ENSG00000152683	2	32390933	32449448	32165864	32224379
PPM1B	ENSG00000138032	2	44395108	44471523	44167969	44244384
SLC3A1	ENSG00000138079	2	44502599	44548633	44275460	44321494
PRKCE	ENSG00000171132	2	45878484	46415129	45651345	46187990
EPAS1	ENSG00000116016	2	46520806	46613836	46293667	46386697
MSH6	ENSG00000116062	2	47922669	48037240	47695530	47810101
ACYP2	ENSG00000170634	2	54197975	54532437	53970838	54305300
ZNF638	ENSG00000075292	2	71503691	71662199	71276561	71435069
RAB11FIP5	ENSG00000135631	2	73300510	73383849	73073382	73156721
CCT7	ENSG00000135624	2	73460548	73480149	73233420	73253021
ALMS1	ENSG00000116127	2	73612886	73837920	73385758	73610793
NAT8	ENSG00000144035	2	73867959	73869520	73640832	73642393
SLC4A5	ENSG00000188687	2	74443369	74570541	74216242	74343414
DCTN1	ENSG00000204843	2	74588281	74619214	74361154	74392087
ST3GAL5	ENSG00000115525	2	86066267	86116137	85839144	85889014
TMEM127	ENSG00000135956	2	96914254	96931732	96248516	96265994
RANBP2	ENSG00000153201	2	109335937	109402267	108719481	108785811
IL1B	ENSG00000125538	2	113587328	113594480	112829751	112836903
STEAP3	ENSG00000115107	2	119981384	120023228	119223808	119265652
PTPN4	ENSG00000088179	2	120517207	120741394	119759631	119983818
PROC	ENSG00000115718	2	128176003	128186822	127418427	127429246
DCAF17	ENSG00000115827	2	172290727	172341562	171434217	171485052
ATP5G3	NA	2	176040985	176046391	175176257	175181663
NEUROD1	ENSG00000162992	2	182537815	182545603	181673088	181680876
SF3B1	ENSG00000115524	2	198254508	198299815	197389784	197435091
C2orf47	NA	2	200820039	200828847	199955316	199964124
CASP10	ENSG00000003400	2	202047604	202094129	201182881	201229406
PECR	ENSG00000115425	2	216861052	216947678	215996329	216082955
DES	ENSG00000175084	2	220283099	220291461	219418377	219426739
IRS1	ENSG00000169047	2	227596033	227664475	226731317	226799759
PTMA	ENSG00000187514	2	232571605	232578251	231706895	231713541
COL6A3	ENSG00000163359	2	238232646	238323018	237324003	237414375
NEB	ENSG00000183091	2	152341850	152591001	151485336	151734487
PASK	ENSG00000115687	2	242045514	242089679	241106099	241150264
TTN	ENSG00000155657	2	179390716	179695529	178525989	178830802
UQCRC1	ENSG00000010256	3	48636435	48648409	48599002	48610976
PDHB	ENSG00000168291	3	58413357	58419584	58427630	58433857
GFM1	ENSG00000168827	3	158362067	158410364	158644278	158692575
LARS2	ENSG00000011376	3	45429998	45590913	45388506	45549421
OPA1	ENSG00000198836	3	193310933	193415612	193593144	193697823
NDUFB5	ENSG00000136521	3	179322478	179345435	179604690	179627647
SLC25A20	ENSG00000178537	3	48894369	48936426	48856936	48898993
COX17	ENSG00000138495	3	119373360	119396301	119654513	119677454
MFN1	ENSG00000171109	3	179065480	179112719	179347692	179394931
ALAS1	ENSG00000023330	3	52232102	52248343	52198086	52214327
SUCLG2	ENSG00000172340	3	67410884	67705038	67360460	67654614
CMC1	ENSG00000187118	3	28283075	28366633	28241584	28325142
PCCB	ENSG00000114054	3	135969148	136056738	136250306	136337896
MRPL3	ENSG00000114686	3	131181056	131221827	131462212	131502983
MCCC1	ENSG00000078070	3	182733006	182833863	183015218	183116075
BDH1	ENSG00000161267	3	197236654	197300194	197509783	197573323
MRPL47	ENSG00000136522	3	179306073	179322442	179588285	179604654
CCDC58	ENSG00000160124	3	122078438	122102078	122359588	122383231
OXNAD1	ENSG00000154814	3	16306706	16391806	16265199	16350299
SLC25A26	ENSG00000144741	3	66119285	66438540	66133610	66388116
NIT2	ENSG00000114021	3	100053545	100075710	100334701	100356866
TAMM41	ENSG00000144559	3	11831916	11888393	11790442	11846919
CHCHD4	ENSG00000163528	3	14153580	14166370	14112080	14124870
EHHADH	ENSG00000113790	3	184908412	184999778	185190624	185281990
MRPS25	ENSG00000131368	3	15083967	15106842	15042460	15065335
ACAD9	ENSG00000177646	3	128598439	128634910	128879596	128916067
RPUSD3	ENSG00000156990	3	9879533	9886286	9837849	9844602
TRNT1	ENSG00000072756	3	3168600	3192563	3126916	3150879
CHDH	ENSG00000016391	3	53846362	53880417	53812335	53846390
MRPS22	ENSG00000175110	3	138724648	139076065	139005806	139357223
FHIT	ENSG00000189283	3	59735036	61237133	59749310	61251459
OXSM	ENSG00000151093	3	25824408	25836025	25782917	25794534
HIGD1A	ENSG00000181061	3	42798669	42846023	42757177	42804531
ACAA1	ENSG00000060971	3	38144620	38178733	38103129	38137242
AMT	ENSG00000145020	3	49454211	49460186	49416778	49422753
CPOX	ENSG00000080819	3	98239976	98312567	98521132	98593723
ACAD11	ENSG00000240303	3	132276982	132379567	132558138	132660723
TCAIM	ENSG00000179152	3	44379611	44450943	44338119	44409451
FAM162A	ENSG00000114023	3	122103023	122131181	122384176	122412334
TOMM70	ENSG00000154174	3	100082275	100120242	100363431	100401398
ALDH1L1	ENSG00000144908	3	125822412	125916837	126103569	126197994
GLYCTK	ENSG00000168237	3	52321105	52329272	52287089	52295256
EXOG	ENSG00000157036	3	38537618	38583652	38496127	38542161
GPX1	ENSG00000233276	3	49394609	49396033	49357176	49358600
HEMK1	ENSG00000114735	3	50606583	50622366	50569152	50584935
SLC25A36	ENSG00000114120	3	140660672	140698775	140941830	140979933
NMNAT3	ENSG00000163864	3	139279022	139396859	139560180	139678017
SLC25A38	ENSG00000144659	3	39424839	39438842	39383348	39397351
NDUFB4	ENSG00000065518	3	120315156	120321347	120596309	120602500
PARL	ENSG00000175193	3	183547173	183602721	183829385	183884933
ABHD10	ENSG00000144827	3	111697857	111712210	111979010	111993363
TIMMDC1	ENSG00000113845	3	119217379	119243937	119498532	119525090
CCDC51	ENSG00000164051	3	48473574	48481866	48432164	48440456
DNAJC19	ENSG00000205981	3	180701497	180707562	180983709	180989774
TRMT10C	ENSG00000174173	3	101280706	101285290	101561862	101566446
NDUFAF3	ENSG00000178057	3	49057892	49060928	49020459	49023495
CHCHD6	ENSG00000159685	3	126423063	126679249	126704220	126960406
NME6	ENSG00000172113	3	48334754	48343175	48293264	48301685
OGG1	ENSG00000114026	3	9791628	9829903	9749944	9788219
POLQ	ENSG00000051341	3	121150278	121264853	121431431	121546006
PDE12	ENSG00000174840	3	57542003	57552571	57556276	57566844
DHX30	ENSG00000132153	3	47844399	47891685	47802909	47850195
NT5DC2	ENSG00000168268	3	52558386	52569070	52524370	52535054
C3orf33	ENSG00000174928	3	155480401	155524140	155762612	155806351
NSUN3	ENSG00000178694	3	93781760	93847389	94062916	94128545
HTD2	ENSG00000255154	3	58303341	58303847	58317614	58318120
QARS	NA	3	49133364	49142562	49095931	49105129
CCDC58	NA	3	122078435	122102074	122359588	122383231
BTD	ENSG00000169814	3	15642848	15687329	15601341	15645822
GBE1	ENSG00000114480	3	81538850	81811312	81489699	81762161
WWTR1	ENSG00000018408	3	149235022	149454501	149517235	149736714
CRBN	ENSG00000113851	3	3190676	3221394	3148992	3179710
SUMF1	ENSG00000144455	3	3742498	4508965	3700814	4467281
ITPR1	ENSG00000150995	3	4535032	4889524	4493348	4847840
CAV3	ENSG00000182533	3	8775486	8883492	8733800	8841808
VHL	ENSG00000134086	3	10182692	10193904	10141008	10152220
ATG7	ENSG00000197548	3	11313995	11599139	11272309	11557665
SYN2	ENSG00000157152	3	12045876	12232900	12004402	12191400
PPARG	ENSG00000132170	3	12328867	12475855	12287368	12434356
RAF1	ENSG00000132155	3	12625100	12705725	12583601	12664226
GLB1	ENSG00000170266	3	33038100	33138722	32996608	33097230
GOLGA4	ENSG00000144674	3	37284668	37408242	37243177	37366751
DLEC1	ENSG00000008226	3	38080696	38165516	38039205	38124025
CTNNB1	ENSG00000168036	3	41236328	41301587	41194837	41260096
TRAK1	ENSG00000182606	3	42055294	42267381	42013802	42225889
ABHD5	ENSG00000011198	3	43731605	43775863	43690113	43734371
LIMD1	ENSG00000144791	3	45596886	45727830	45555394	45686338
CCR5	ENSG00000160791	3	46411633	46417697	46370142	46376206
MYL3	ENSG00000160808	3	46899362	46923659	46857872	46882169
NBEAL2	ENSG00000160796	3	47021173	47051193	46979683	47009703
RASSF1	ENSG00000068028	3	50367219	50378411	50329788	50340980
POC1A	ENSG00000164087	3	52109269	52188706	52075253	52154690
TLR9	ENSG00000239732	3	52255096	52273183	52221080	52239167
HESX1	ENSG00000163666	3	57231944	57260549	57197916	57226521
TMF1	ENSG00000144747	3	69068978	69101484	69019827	69052333
DHFRL1	NA	3	93776765	93782067	94057921	94063223
TOMM70A	NA	3	100082302	100120242	100363458	100401398
TFG	ENSG00000114354	3	100428205	100467810	100709361	100748966
CD47	ENSG00000196776	3	107762145	107809872	108043298	108091025
PVRL3	NA	3	110790605	110856407	111071758	111137560
DRD3	ENSG00000151577	3	113847499	113918254	114128652	114199407
MAATS1	NA	3	119421868	119485949	119703021	119767102
GSK3B	ENSG00000082701	3	119540170	119813264	119821323	120094417
GATA2	ENSG00000179348	3	128198270	128212028	128479427	128493185
RAB7A	ENSG00000075785	3	128444965	128533639	128726122	128814796
ESYT3	ENSG00000158220	3	138153428	138200528	138434586	138481686
FOXL2	ENSG00000183770	3	138663066	138665982	138944224	138947140
ZBTB38	ENSG00000177311	3	141043055	141168634	141324213	141449792
GYG1	ENSG00000163754	3	148709128	148745419	148991341	149027632
SLC33A1	ENSG00000169359	3	155538813	155572218	155821024	155854429
TERC	ENSG00000270141	3	169482308	169482848	169764520	169765060
SLC2A2	ENSG00000163581	3	170714137	170744539	170996348	171026750
TNFSF10	ENSG00000121858	3	172223298	172241297	172505508	172523507
SPATA16	ENSG00000144962	3	172607148	172859058	172889358	173141268
PIK3CA	ENSG00000121879	3	178865902	178957881	179148114	179240093
IGF2BP2	ENSG00000073792	3	185361527	185542844	185643739	185825056
ADIPOQ	ENSG00000181092	3	186560463	186576252	186842674	186858463
TFRC	ENSG00000072274	3	195754054	195809060	196027183	196082189
RPL35A	ENSG00000182899	3	197676858	197683481	197949987	197956610
GHRL	ENSG00000157017	3	10327359	10334631	10285675	10292947
TREX1	ENSG00000213689	3	48506445	48509044	48465046	48467645
EIF4G1	ENSG00000114867	3	184032283	184053146	184314495	184335358
CIDEC	ENSG00000187288	3	9908398	9921938	9866714	9880254
SCN5A	ENSG00000183873	3	38589548	38691164	38548057	38649673
ATXN7	ENSG00000163635	3	63850233	63989138	63864557	64003462
GRPEL1	ENSG00000109519	4	7060633	7069924	7058906	7068197
ETFDH	ENSG00000171503	4	159593277	159630775	158672125	158709623
LETM1	ENSG00000168924	4	1813206	1857974	1811479	1856247
ATP5ME	ENSG00000169020	4	666225	668127	672436	674338
SLC25A4	ENSG00000151729	4	186064395	186071536	185143241	185150382
GUF1	ENSG00000151806	4	44680444	44702943	44678427	44700926
MRPL1	ENSG00000169288	4	78783674	78873944	77862520	77952790
HADH	ENSG00000138796	4	108910870	108956331	107989714	108035175
LIAS	ENSG00000121897	4	39460620	39479273	39459000	39477653
GATB	ENSG00000059691	4	152591656	152682175	151670504	151761023
MRPS18C	ENSG00000163319	4	84377085	84390888	83455932	83469735
PPA2	ENSG00000138777	4	106290234	106395238	105369077	105474081
CBR4	ENSG00000145439	4	169784921	169931426	168863770	169010275
PYURF	ENSG00000145337	4	89442136	89444964	88520985	88523813
SLC30A9	ENSG00000014824	4	41992489	42092474	41990472	42090457
COQ2	ENSG00000173085	4	84182689	84206067	83261536	83284914
SLC25A31	ENSG00000151475	4	128651533	128695448	127730378	127774293
NOA1	ENSG00000084092	4	57829536	57844989	56963370	56978823
NDUFC1	ENSG00000109390	4	140188034	140223705	139266880	139302551
UCP1	ENSG00000109424	4	141480588	141489959	140559434	140568805
LAP3	ENSG00000002549	4	17578815	17609595	17577192	17607972
AADAT	ENSG00000109576	4	170981373	171012850	170060222	170091699
PDHA2	ENSG00000163114	4	96761239	96762625	95840088	95841474
MTHFD2L	ENSG00000163738	4	74979891	75168816	74114174	74303099
COX18	ENSG00000163626	4	73921797	73935472	73056080	73069755
GRSF1	ENSG00000132463	4	71681499	71705662	70815782	70839945
ACSL1	ENSG00000151726	4	185676749	185747972	184755595	184826818
MCUB	ENSG00000005059	4	110481361	110609874	109560205	109688718
QDPR	ENSG00000151552	4	17461884	17513857	17460261	17512234
OCIAD2	ENSG00000145247	4	48887036	48908954	48885019	48906937
NUDT9	ENSG00000170502	4	88343734	88380606	87422582	87459454
NUDT6	ENSG00000170917	4	123809852	123844123	122888697	122922968
OCIAD1	ENSG00000109180	4	48807229	48863834	48805212	48861817
SMIM20	ENSG00000250317	4	25863452	25931435	25861830	25929813
PPM1K	ENSG00000163644	4	89178772	89205921	88257620	88284769
MMAA	ENSG00000151611	4	146539415	146581187	145618263	145660035
COX7B2	ENSG00000170516	4	46736844	46911252	46734827	46909235
NOCT	ENSG00000151014	4	139936943	139966906	139015789	139045752
PAICS	ENSG00000128050	4	57301907	57327534	56435741	56461368
MGARP	ENSG00000137463	4	140187317	140201492	139266163	139280338
CASP3	ENSG00000164305	4	185548850	185570663	184627696	184649509
PRIMPOL	ENSG00000164306	4	185570767	185616117	184649613	184694963
NAT8L	ENSG00000185818	4	2061239	2070816	2059512	2069089
SNCA	ENSG00000145335	4	90645250	90759466	89724099	89838315
CLCN3	ENSG00000109572	4	170533784	170644824	169612633	169723673
WFS1	ENSG00000109501	4	6271576	6304992	6269849	6303265
CISD2	ENSG00000145354	4	103790135	103810399	102868978	102889242
FGFR3	ENSG00000068078	4	1795034	1810599	1793307	1808872
ACOX3	ENSG00000087008	4	8368009	8442450	8366282	8440723
PPARGC1A	ENSG00000109819	4	23756664	23905712	23755041	23904089
SOD3	ENSG00000109610	4	24791534	24802464	24789912	24800842
TLR1	ENSG00000174125	4	38792298	38858438	38790677	38856817
APBB2	ENSG00000163697	4	40812044	41218731	40810027	41216714
HTN3	ENSG00000205649	4	70894130	70902255	70028413	70036538
DCK	ENSG00000156136	4	71858255	71896631	70992538	71030914
AFP	ENSG00000081051	4	74296855	74321891	73431138	73456174
RASSF6	ENSG00000169435	4	74437267	74486348	73571550	73620631
MAPK10	ENSG00000109339	4	86936276	87515284	86015123	86594131
ABCG2	ENSG00000118777	4	89011416	89152474	88090264	88231322
SLC9B2	ENSG00000164038	4	103941025	104006986	103019868	103085829
TET2	ENSG00000168769	4	106067032	106200973	105145875	105279816
CYP2U1	ENSG00000155016	4	108852525	108874613	107931369	107953457
FGF2	ENSG00000138685	4	123747863	123819391	122826708	122898236
SPATA5	NA	4	123844224	124240604	122923069	123319449
PET112	NA	4	152591808	152682175	151670656	151761023
TLR2	ENSG00000137462	4	154622652	154626851	153701500	153705699
GRIA2	ENSG00000120251	4	158125334	158287227	157204182	157366075
PPID	ENSG00000171497	4	159630286	159644548	158709134	158723396
PPP3CA	ENSG00000138814	4	101944566	102269435	101023409	101348278
CCDC109B	NA	4	110481354	110608872	109560198	109687716
MIR302B	ENSG00000284463	4	113569029	113569713	112647873	112648557
HTT	ENSG00000197386	4	3076408	3245676	3074681	3243949
ADH1C	ENSG00000248144	4	100257649	100274184	99336492	99353027
SDHA	ENSG00000073578	5	218356	256815	218241	256700
UQCRQ	ENSG00000164405	5	132202252	132203723	132866560	132868031
MRPS27	ENSG00000113048	5	71515236	71616473	72219409	72320646
HIGD2A	ENSG00000146066	5	175815748	175816772	176388747	176389771
HSPA9	ENSG00000113013	5	137890571	137911133	138554882	138575444
VDAC1	ENSG00000213585	5	133307606	133340824	133971915	134005133
NDUFS4	ENSG00000164258	5	52856463	52979168	53560633	53683338
GFM2	ENSG00000164347	5	74017029	74063196	74721204	74767371
NDUFS6	ENSG00000145494	5	1801514	1816719	1801400	1816605
OXCT1	ENSG00000083720	5	41730167	41870621	41730065	41870519
NDUFA2	ENSG00000131495	5	140018325	140027370	140638740	140647785
LYRM7	ENSG00000186687	5	130506503	130541119	131170810	131205426
MRPL36	ENSG00000171421	5	1798500	1801480	1798386	1801366
COX7C	ENSG00000127184	5	85913721	85916779	86617904	86620962
MRPL22	ENSG00000082515	5	154320630	154348971	154941070	154969411
MCCC2	ENSG00000131844	5	70883115	70954531	71587288	71658704
CKMT2	ENSG00000131730	5	80529104	80562216	81233285	81266397
PRELID2	ENSG00000186314	5	144851362	145214932	145471799	145835369
MRPS30	ENSG00000112996	5	44809027	44820530	44808925	44820428
SFXN1	ENSG00000164466	5	174904065	174956745	175477062	175529742
PTCD2	ENSG00000049883	5	71616194	71656052	72320367	72360225
HARS2	ENSG00000112855	5	140071011	140078889	140691426	140699304
HSD17B4	ENSG00000133835	5	118788138	118972894	119452443	119637199
SLC25A46	ENSG00000164209	5	110073837	110100857	110738136	110765157
NLN	ENSG00000123213	5	65018023	65167553	65722196	65871725
GRPEL2	ENSG00000164284	5	148724993	148734146	149345430	149354583
ALDH7A1	ENSG00000164904	5	125877533	125931110	126541841	126595418
NNT	ENSG00000112992	5	43602794	43707507	43602692	43707405
AGXT2	ENSG00000113492	5	34998206	35048198	34998101	35048093
C5orf63	ENSG00000164241	5	126378250	126409184	127042558	127073492
DMGDH	ENSG00000132837	5	78293438	78531861	78997615	79236038
DELE1	ENSG00000081791	5	141303373	141321612	141923808	141942047
PRELID1	ENSG00000169230	5	176730775	176733960	177303774	177306959
NADK2	ENSG00000152620	5	36192694	36242381	36192592	36242279
NDUFAF2	ENSG00000164182	5	60240956	60448853	60945129	61153026
ACSL6	ENSG00000164398	5	131142683	131347936	131806990	132012243
PCBD2	ENSG00000132570	5	134240596	134343649	134904906	135007959
RAB24	ENSG00000169228	5	176728199	176730745	177301198	177303744
FTMT	ENSG00000181867	5	121187650	121188519	121851955	121852824
MRPS36	ENSG00000134056	5	68513587	68525956	69217745	69230158
SLC25A48	ENSG00000145832	5	135170338	135224326	135834649	135888637
HINT1	ENSG00000169567	5	130494720	130507428	131159027	131171735
AMACR	ENSG00000242110	5	33986283	34008220	33986178	34008115
MTX3	ENSG00000177034	5	79275584	79287082	79979761	79991259
CCDC127	ENSG00000164366	5	196986	218330	196871	218215
ATPSCKMT	ENSG00000150756	5	10226442	10250009	10226330	10249897
THG1L	ENSG00000113272	5	157158205	157168456	157731197	157741448
GOLPH3	ENSG00000113384	5	32124810	32174456	32124704	32174350
FASTKD3	ENSG00000124279	5	7859272	7869150	7859159	7869037
SETD9	ENSG00000155542	5	56205087	56221359	56909260	56925532
NSUN2	ENSG00000037474	5	6599352	6633404	6599239	6633291
SLC22A5	ENSG00000197375	5	131705444	131731306	132369752	132395614
LARS	NA	5	145492588	145562294	146113025	146182731
PDCD6	ENSG00000249915	5	271736	353971	271621	353856
TERT	ENSG00000164362	5	1253262	1295184	1253147	1295069
NIPBL	ENSG00000164190	5	36876861	37066515	36876759	37066413
LIFR	ENSG00000113594	5	38475065	38608456	38474963	38608354
HMGCS1	ENSG00000112972	5	43289497	43313614	43289395	43313512
GZMA	ENSG00000145649	5	54398476	54406080	55102648	55110252
CCNO	ENSG00000152669	5	54526980	54529508	55231152	55233680
MRPS36	NA	5	68513572	68525985	69217745	69230158
SMN2	ENSG00000205571	5	69345350	69374349	70049523	70078522
CARTPT	ENSG00000164326	5	71014990	71016875	71719163	71721048
CMYA5	ENSG00000164309	5	78985700	79096063	79689877	79800240
MSH3	ENSG00000113318	5	79950467	80172279	80654648	80876460
CAMK4	ENSG00000152495	5	110559351	110830584	111223653	111494886
APC	ENSG00000134982	5	112043195	112181936	112707498	112846239
MCC	ENSG00000171444	5	112357796	112824527	113022099	113488830
PRR16	ENSG00000184838	5	119799973	120023027	120464278	120687332
MEGF10	ENSG00000145794	5	126626523	126801429	127290831	127465737
SLC22A4	ENSG00000197208	5	131630136	131679899	132294443	132344206
TGFBI	ENSG00000120708	5	135364584	135399507	136028895	136063818
CDC25C	ENSG00000158402	5	137620954	137674044	138285265	138338355
TMEM173	NA	5	138855112	138862343	139475527	139482758
SLC25A2	ENSG00000120329	5	140682196	140683612	141302629	141304045
HDAC3	ENSG00000171720	5	141000443	141016437	141620876	141636870
ADRB2	ENSG00000169252	5	148206156	148208196	148826593	148828633
PPARGC1B	ENSG00000155846	5	149109861	149234585	149730298	149855022
CAMK2A	ENSG00000070808	5	149599054	149669854	150219491	150290291
SGCD	ENSG00000170624	5	155297354	156194799	155870344	156767788
TTC1	ENSG00000113312	5	159436120	159492550	160009113	160065543
RARS	NA	5	167913462	167946309	168486457	168519304
UBTD2	ENSG00000168246	5	171636644	171711075	172209640	172284071
MAPK9	ENSG00000050748	5	179660143	179719099	180233143	180292099
TARS	NA	5	33440881	33468196	33440775	33468091
GDNF	ENSG00000168621	5	37812779	37839788	37812677	37839686
SEPP1	NA	5	42799981	42812024	42799879	42811922
SDHAF4	ENSG00000154079	6	71276620	71299272	70566917	70589569
COQ3	ENSG00000132423	6	99817276	99842080	99369400	99394204
MRPL2	ENSG00000112651	6	43021767	43027544	43054029	43059806
BCKDHB	ENSG00000083123	6	80816364	81055987	80106647	80346270
LYRM4	ENSG00000214113	6	5102827	5261172	5102593	5260939
MRPS18A	ENSG00000096080	6	43639040	43655528	43671303	43687791
SOD2	ENSG00000112096	6	160090089	160183561	159669057	159762529
RTN4IP1	ENSG00000130347	6	107018903	107077373	106571028	106629498
NDUFAF4	ENSG00000123545	6	97337189	97345757	96889313	96897881
MTO1	ENSG00000135297	6	74171301	74218959	73461578	73509236
COX7A2	ENSG00000112695	6	75947391	75960039	75237675	75250323
FARS2	ENSG00000145982	6	5261277	5771813	5261044	5771580
AFG1L	ENSG00000135537	6	108616098	108847999	108294894	108526796
C6orf136	ENSG00000204564	6	30614816	30620987	30647039	30653210
BPHL	ENSG00000137274	6	3118608	3153812	3118374	3153578
MRPS10	ENSG00000048544	6	42174539	42185603	42206801	42217865
MTHFD1L	ENSG00000120254	6	151186685	151423023	150865549	151101887
ECI2	ENSG00000198721	6	4115923	4135831	4115689	4135597
MOCS1	ENSG00000124615	6	39867354	39902290	39899578	39934551
MMUT	ENSG00000146085	6	49398073	49430904	49430360	49463191
RMND1	ENSG00000155906	6	151725989	151773259	151404854	151452124
PDSS2	ENSG00000164494	6	107473761	107780768	107152557	107459564
ACOT13	ENSG00000112304	6	24667263	24705293	24667035	24705065
MRPL18	ENSG00000112110	6	160210844	160219468	159789812	159798436
MPC1	ENSG00000060762	6	166778407	166796486	166364919	166382998
VARS2	ENSG00000137411	6	30876019	30894236	30908242	30926459
MTCH1	ENSG00000137409	6	36935917	36954074	36968141	36986298
MCUR1	ENSG00000050393	6	13786789	13814800	13786557	13814568
TMEM14C	ENSG00000111843	6	10723148	10731362	10722915	10731129
ECHDC1	ENSG00000093144	6	127609855	127664754	127288710	127343609
RARS2	ENSG00000146282	6	88224096	88299721	87514378	87590003
MRPL14	ENSG00000180992	6	44081194	44095194	44113457	44127457
MTRES1	ENSG00000130349	6	107349407	107372546	107028203	107051342
LYRM2	ENSG00000083099	6	90277863	90348472	89568144	89638753
MTRF1L	ENSG00000112031	6	153308497	153323820	152987362	153002685
SIRT5	ENSG00000124523	6	13574816	13614790	13574584	13614558
TOMM6	ENSG00000214736	6	41755400	41757636	41787662	41789898
AARS2	ENSG00000124608	6	44267391	44281063	44299654	44313326
SLC25A27	ENSG00000153291	6	46620678	46645930	46652941	46678193
ALDH5A1	ENSG00000112294	6	24495080	24537435	24494852	24537207
MRS2	ENSG00000124532	6	24403153	24425810	24402925	24425582
HINT3	ENSG00000111911	6	126277927	126301387	125956781	125980241
QRSL1	ENSG00000130348	6	107077453	107116292	106629578	106668417
TFB1M	ENSG00000029639	6	155578643	155635627	155257509	155314493
BAK1	ENSG00000030110	6	33540329	33548019	33572552	33580242
SMIM8	ENSG00000111850	6	88032301	88052043	87322583	87342325
FBXL4	ENSG00000112234	6	99316420	99395849	98868544	98947973
UQCC2	ENSG00000137288	6	33662070	33679504	33694293	33711727
AGPAT4	ENSG00000026652	6	161551011	161695093	161129979	161274061
MTFR2	ENSG00000146410	6	136552162	136571473	136231024	136250335
PRKN	ENSG00000185345	6	161768452	163148803	161347420	162727771
PRSS35	ENSG00000146250	6	84222194	84235423	83512475	83525704
SERAC1	ENSG00000122335	6	158530536	158589312	158109504	158168280
MCCD1	ENSG00000204511	6	31496494	31498009	31528717	31530232
HSPA1L	ENSG00000204390	6	31777396	31783437	31809619	31815660
HSPA1A	ENSG00000204389	6	31783291	31785723	31815514	31817946
HLA-DQA1	ENSG00000196735	6	32595956	32614839	32628179	32647062
MUT	NA	6	49398072	49431041	49430359	49463328
LMBRD1	ENSG00000168216	6	70385694	70507003	69675802	69797111
ARG1	ENSG00000118520	6	131894284	131905472	131573144	131584332
RIPK1	ENSG00000137275	6	3064225	3115421	3063991	3115187
F13A1	ENSG00000124491	6	6144318	6321246	6144085	6321013
DSP	ENSG00000096696	6	7541808	7586950	7541575	7586717
DTNBP1	ENSG00000047579	6	15523032	15663289	15522801	15663058
NHLRC1	ENSG00000187566	6	18120718	18122851	18120487	18122620
CDKAL1	ENSG00000145996	6	20534688	21232635	20534457	21232404
HIST1H1C	NA	6	26055967	26056699	26055739	26056471
TRIM27	ENSG00000204713	6	28870779	28891766	28903002	28923989
TNF	ENSG00000232810	6	31543344	31546113	31575567	31578336
VARS	NA	6	31745296	31763712	31777519	31795935
HSPA1B	ENSG00000204388	6	31795512	31798031	31827735	31830254
RPS18	ENSG00000231500	6	33239787	33244287	33272010	33276510
PPARD	ENSG00000112033	6	35310335	35395968	35342558	35428191
RPL10A	ENSG00000198755	6	35436185	35438562	35468408	35470785
SLC26A8	ENSG00000112053	6	35911291	35992645	35943514	36024868
TRERF1	ENSG00000124496	6	42192669	42419789	42224931	42452051
PRPH2	ENSG00000112619	6	42664340	42690312	42696602	42722574
VEGFA	ENSG00000112715	6	43737921	43754224	43770184	43786487
RHAG	ENSG00000112077	6	49572871	49604552	49605158	49636839
PKHD1	ENSG00000170927	6	51480098	51952423	51615300	52087625
C6orf57	NA	6	71276624	71298606	70566921	70588903
MB21D1	NA	6	74134855	74162043	73425132	73452320
ME1	ENSG00000065833	6	83920108	84140797	83210389	83431078
CYB5R4	ENSG00000065615	6	84569362	84677143	83859643	83967424
SYNCRIP	ENSG00000135316	6	86318053	86353510	85608335	85643792
CNR1	ENSG00000118432	6	88849583	88876078	88139864	88166359
SIM1	ENSG00000112246	6	100832891	100912805	100385015	100464929
PRDM1	ENSG00000057657	6	106534195	106557814	106086320	106109939
ATG5	ENSG00000057663	6	106632351	106773666	106184476	106325791
LACE1	NA	6	108616097	108844251	108294893	108523048
FOXO3	ENSG00000118689	6	108881038	109005977	108559835	108684774
SESN1	ENSG00000080546	6	109307640	109416022	108986437	109094819
WASF1	ENSG00000112290	6	110421022	110501207	110099819	110180004
TRDN	ENSG00000186439	6	123537483	123958238	123216338	123637093
LAMA2	ENSG00000196569	6	129204342	129837714	128883197	129516569
MAP3K5	ENSG00000197442	6	136878185	137113656	136557047	136792518
IFNGR1	ENSG00000027697	6	137518621	137540586	137197484	137219449
HIVEP2	ENSG00000010818	6	143072604	143266338	142751467	142945201
EPM2A	ENSG00000112425	6	145822719	146057160	145501583	145736024
RAB32	ENSG00000118508	6	146864829	146876101	146543693	146554965
SYNE1	ENSG00000131018	6	152442819	152958936	152121684	152637801
SYNJ2	ENSG00000078269	6	158402888	158520208	157981856	158099176
PLG	ENSG00000122194	6	161123270	161174347	160702238	160753315
PARK2	NA	6	161768589	163148834	161347557	162727802
TBP	ENSG00000112592	6	170863390	170881958	170554302	170572870
HFE	ENSG00000010704	6	26087509	26098571	26087281	26098343
ACAT2	ENSG00000120437	6	160181360	160200144	159760328	159779112
HMGA1	ENSG00000137309	6	34204650	34214008	34236873	34246231
CUL7	ENSG00000044090	6	43005355	43021683	43037617	43053945
RUNX2	ENSG00000124813	6	45295894	45632086	45328157	45664349
ENPP1	ENSG00000197594	6	132129156	132216295	131808016	131895155
TSTD3	ENSG00000279170	6	99968869	99981059	99520993	99533183
RNF5	ENSG00000204308	6	32146131	32151930	32178354	32184153
HSP90AB1	ENSG00000096384	6	44214824	44221620	44247087	44253883
PMPCB	ENSG00000105819	7	102937869	102969958	103297422	103329511
OGDH	ENSG00000105953	7	44646171	44748665	44606572	44709066
PDK4	ENSG00000004799	7	95212811	95225803	95583499	95596491
MDH2	ENSG00000146701	7	75677369	75696826	76048051	76067508
ABHD11	ENSG00000106077	7	73150424	73153197	73736094	73738867
DLD	ENSG00000091140	7	107531415	107572175	107890970	107931730
MALSU1	ENSG00000156928	7	23338358	23351348	23298739	23311729
ABCB8	ENSG00000197150	7	150725510	150744869	151028423	151047782
MRPS17	ENSG00000239789	7	56019512	56024192	55951819	55956499
NDUFA5	ENSG00000128609	7	123177051	123198309	123536997	123558255
TOMM7	ENSG00000196683	7	22852251	22862470	22812632	22822851
CYCS	ENSG00000172115	7	25159710	25164980	25120091	25125361
HIBADH	ENSG00000106049	7	27565061	27702614	27525442	27662995
NDUFB2	ENSG00000090266	7	140390577	140422590	140690777	140722790
CHCHD3	ENSG00000106554	7	132469629	132766848	132784868	133082088
SLC25A13	ENSG00000004864	7	95749532	95951459	96120220	96322147
SSBP1	ENSG00000106028	7	141438121	141487722	141738321	141787922
PNPLA8	ENSG00000135241	7	108110866	108210110	108470422	108569666
MRPL32	ENSG00000106591	7	42971799	42988557	42932200	42948958
NIPSNAP2	ENSG00000146729	7	56019486	56067874	55951793	56000181
GSTK1	ENSG00000197448	7	142941186	142967947	143244093	143270854
FMC1	ENSG00000164898	7	139024203	139031065	139339457	139346319
SDHAF3	ENSG00000196636	7	96745902	96811075	97116590	97181763
NDUFA4	ENSG00000189043	7	10971578	10979883	10931951	10940256
MRPS24	ENSG00000062582	7	43906157	43909492	43866558	43869893
MRPS33	ENSG00000090263	7	140705854	140715028	141006054	141015228
TBRG4	ENSG00000136270	7	45139699	45151646	45100100	45112047
CROT	ENSG00000005469	7	86974997	87029111	87345681	87399795
COX19	ENSG00000240230	7	938415	1015235	898778	975599
IMMP2L	ENSG00000184903	7	110303110	111202573	110663054	111562517
ATP5MF	ENSG00000241468	7	99046098	99063954	99448475	99466331
AASS	ENSG00000008311	7	121715701	121784334	122075647	122144280
PTCD1	ENSG00000106246	7	99014362	99063787	99416739	99466164
CHCHD2	ENSG00000106153	7	56169262	56174269	56101569	56106576
FIS1	ENSG00000214253	7	100882739	100895597	101239458	101252316
SLC25A40	ENSG00000075303	7	87462883	87505672	87833568	87876357
AKR1B10	ENSG00000198074	7	134212344	134226160	134527592	134541408
DNAJC30	ENSG00000176410	7	73095299	73097783	73680969	73683453
GARS1	ENSG00000106105	7	30634297	30673649	30594681	30634033
SUGCT	ENSG00000175600	7	40174575	40900362	40134976	40860763
ARF5	ENSG00000004059	7	127228399	127231759	127588345	127591705
GTPBP10	ENSG00000105793	7	89964537	90020769	90335223	90391455
ADCK2	ENSG00000133597	7	140372953	140396061	140673153	140696261
MRM2	ENSG00000122687	7	2273866	2281840	2234231	2242205
COA1	ENSG00000106603	7	43648055	43769316	43608456	43729717
FASTK	ENSG00000164896	7	150773711	150777953	151076624	151080866
SND1	ENSG00000197157	7	127292234	127732661	127652180	128092609
FAM185A	ENSG00000222011	7	102389418	102449672	102748971	102809225
MTERF1	ENSG00000127989	7	91321323	91510034	91692008	91880720
AGK	ENSG00000006530	7	141250989	141355044	141551189	141655244
ATP5MF-PTCD1	ENSG00000248919	7	99017372	99063820	99419749	99466197
ARMC10	ENSG00000170632	7	102715328	102740205	103074881	103099758
STYXL1	ENSG00000127952	7	75625656	75677322	75996338	76048004
IGF2BP3	ENSG00000136231	7	23349828	23510086	23310209	23470467
GUSB	ENSG00000169919	7	65425671	65447301	65960684	65982314
PGAM2	ENSG00000164708	7	44102326	44105186	44062727	44065587
TPK1	ENSG00000196511	7	144149034	144533488	144451941	144836395
PRKAR1B	ENSG00000188191	7	588834	767287	549197	727650
CYP2W1	ENSG00000073067	7	1022835	1029276	983199	989640
NUDT1	ENSG00000106268	7	2281857	2290781	2242222	2251146
FSCN1	ENSG00000075618	7	5632439	5646286	5592808	5606655
TWIST1	ENSG00000122691	7	19060614	19157295	19020991	19117672
NPY	ENSG00000122585	7	24323782	24331484	24284163	24291865
NOD1	ENSG00000106100	7	30464143	30518400	30424527	30478784
GGCT	ENSG00000006625	7	30536237	30591095	30496621	30551479
GARS	NA	7	30634180	30673648	30594564	30634032
TARP	NA	7	38299243	38313253	38259642	38273652
RALA	ENSG00000006451	7	39663082	39747723	39623483	39708124
C7orf10	NA	7	40174574	40900366	40134975	40860767
GCK	ENSG00000106633	7	44183872	44237769	44144273	44198170
IGFBP1	ENSG00000146678	7	45927956	45933267	45888357	45893668
UPP1	ENSG00000183696	7	48128225	48148330	48088628	48108733
ABCA13	ENSG00000179869	7	48211055	48687092	48171458	48647496
GBAS	NA	7	56032269	56067875	55964576	56000182
KCTD7	ENSG00000243335	7	66093868	66276446	66628881	66811459
HSPB1	ENSG00000106211	7	75931861	75933612	76302544	76304295
PTPN12	ENSG00000127947	7	77166592	77269388	77537275	77640071
MTERF	NA	7	91502020	91510016	91872706	91880702
PEX1	ENSG00000127980	7	92116334	92157845	92487020	92528531
ACN9	NA	7	96745904	96811075	97116592	97181763
SMURF1	ENSG00000198742	7	98625061	98741723	99027438	99144100
CAV1	ENSG00000105974	7	116164839	116201233	116524785	116561179
CFTR	ENSG00000001626	7	117105838	117356025	117465784	117715971
GCC1	ENSG00000179562	7	127220672	127233665	127580618	127593611
FLNC	ENSG00000128591	7	128470431	128499328	128830377	128859274
TNPO3	ENSG00000064419	7	128594948	128695198	128954894	129055144
NRF1	ENSG00000106459	7	129251555	129396922	129611714	129757082
MIR96	ENSG00000199158	7	129414532	129414609	129774692	129774769
BRAF	ENSG00000157764	7	140419127	140624564	140719327	140924764
CASP2	ENSG00000106144	7	142985308	143004789	143288215	143307696
NOS3	ENSG00000164867	7	150688083	150711676	150990995	151014588
TMUB1	ENSG00000164897	7	150778167	150780633	151081080	151083546
ESYT2	ENSG00000117868	7	158523686	158622944	158730995	158830253
WBSCR16	NA	7	74765875	74789332	75042974	75064729
PAX4	ENSG00000106331	7	127250346	127255982	127610292	127615928
GLI3	ENSG00000106571	7	42000548	42277469	41960950	42237870
ATP5J2-PTCD1	NA	7	99014361	99063824	99416738	99466201
AKR1B15	ENSG00000227471	7	134233888	134264627	134549136	134579875
ABCF2	ENSG00000033050	7	150904923	150924316	151207837	151227230
CYC1	ENSG00000179091	8	145149930	145152428	144095027	144097525
COX6C	ENSG00000164919	8	100885428	100906290	99873200	99894062
NDUFB9	ENSG00000147684	8	125551344	125580751	124539103	124568510
ADHFE1	ENSG00000147576	8	67342420	67383836	66430185	66471601
MRPL13	ENSG00000172172	8	121393000	121457642	120380761	120445402
MRPS28	ENSG00000147586	8	80830952	80942524	79918717	80030289
MRPL15	ENSG00000137547	8	55047770	55060461	54135210	54147901
DECR1	ENSG00000104325	8	91013633	91064320	90001405	90052092
ADCK5	ENSG00000173137	8	145596790	145618457	144373101	144393242
UQCRB	ENSG00000156467	8	97238148	97247862	96225920	96235634
RIDA	ENSG00000132541	8	99114572	99129469	98102344	98117241
VDAC3	ENSG00000078668	8	42249142	42263415	42391624	42405897
TMEM70	ENSG00000175606	8	74884672	74895018	73972437	73982783
NDUFAF6	ENSG00000156170	8	95907995	96128683	94895767	95116455
PDP1	ENSG00000164951	8	94870035	94938294	93857807	93926066
C8orf82	ENSG00000213563	8	145751117	145754516	144525733	144529132
LACTB2	ENSG00000147592	8	71547553	71581409	70635318	70669174
CHCHD7	ENSG00000170791	8	57124245	57131357	56211686	56218798
RMDN1	ENSG00000176623	8	87480486	87526586	86468257	86514357
GSR	ENSG00000104687	8	30535583	30585443	30678066	30727926
TMEM65	ENSG00000164983	8	125324231	125384933	124311990	124372692
LYPLA1	ENSG00000120992	8	54958938	55014577	54046378	54102017
SLC25A32	ENSG00000164933	8	104410863	104427417	103398635	103415189
LETM2	ENSG00000165046	8	38243725	38267045	38386207	38409527
MSRA	ENSG00000175806	8	9911778	10286401	10054268	10428891
OXR1	ENSG00000164830	8	107282473	107764922	106270245	106752694
STAR	ENSG00000147465	8	38001167	38008783	38143649	38151265
MTERF3	ENSG00000156469	8	97251626	97273838	96239398	96261610
MTFR1	ENSG00000066855	8	66556969	66683496	65644734	65771261
RECQL4	ENSG00000160957	8	145736667	145743229	144511284	144517845
GDAP1	ENSG00000104381	8	75233365	75401107	74321130	74488872
AGPAT5	ENSG00000155189	8	6565878	6617184	6708357	6759663
SLC25A37	ENSG00000147454	8	23386318	23432976	23528805	23575463
EPHX2	ENSG00000120915	8	27348296	27403081	27490779	27545564
PLPBP	ENSG00000147471	8	37620111	37637283	37762593	37779765
TOP1MT	ENSG00000184428	8	144386554	144442149	143304384	143359979
MICU3	ENSG00000155970	8	16884747	16980153	17027238	17122644
BNIP3L	ENSG00000104765	8	26240414	26363152	26382898	26505636
CYP11B2	ENSG00000179142	8	143991975	143999259	142910559	142917843
CYP11B1	ENSG00000160882	8	143953772	143961262	142872356	142879846
POLB	ENSG00000070501	8	42195972	42229326	42338454	42371808
CTSB	ENSG00000164733	8	11700033	11726957	11842524	11869448
TUSC3	ENSG00000104723	8	15274724	15624158	15417215	15766649
RRM2B	ENSG00000048392	8	103216730	103251346	102204502	102239118
CLN8	ENSG00000182372	8	1703944	1734738	1755778	1786572
ANGPT2	ENSG00000091879	8	6357172	6420930	6499651	6563409
TDH	ENSG00000293451	8	11197145	11225961	11339636	11368452
TDH	ENSG00000154316	8	11197146	11225961	11339636	11368452
DLC1	ENSG00000164741	8	12940870	13373167	13083361	13515658
PDGFRL	ENSG00000104213	8	17433942	17501580	17576433	17644071
LPL	ENSG00000175445	8	19759228	19824769	19901717	19967258
NEFL	ENSG00000277586	8	24808468	24814383	24950955	24956869
PTK2B	ENSG00000120899	8	27168999	27316903	27311482	27459386
CLU	ENSG00000120885	8	27454434	27472548	27596917	27615031
TMEM66	NA	8	29920630	29940649	30063114	30083133
DUSP26	ENSG00000133878	8	33448856	33457624	33591338	33600106
PROSC	NA	8	37620100	37637286	37762582	37779768
ADRB3	ENSG00000188778	8	37820516	37824483	37962998	37966965
BAG4	ENSG00000156735	8	38034051	38070819	38176533	38213301
RNF5P1	ENSG00000253570	8	38458179	38458718	38600661	38601200
RB1CC1	ENSG00000023287	8	53535016	53658403	52622456	52745843
JPH1	ENSG00000104369	8	75146935	75233563	74234700	74321328
CA1	ENSG00000133742	8	86239837	86291243	85327608	85379014
RAD54B	ENSG00000197275	8	95384188	95487337	94371960	94475109
PLEKHF2	ENSG00000175895	8	96146032	96168912	95133804	95156684
PTDSS1	ENSG00000156471	8	97273943	97349223	96261715	96336995
HRSP12	NA	8	99114566	99129418	98102338	98117190
EMC2	ENSG00000104412	8	109455830	109499145	108443601	108486916
TMEM74	ENSG00000164841	8	109619079	109799844	108606850	108787615
SYBU	ENSG00000147642	8	110586207	110704020	109573978	109691791
SLC30A8	ENSG00000164756	8	117962512	118188953	116950273	117176714
MYC	ENSG00000136997	8	128747680	128753674	127735434	127741428
KCNK9	ENSG00000169427	8	140613081	140715299	139600838	139703056
PYCRL	NA	8	144686082	144691784	143603912	143609614
PLEC	ENSG00000178209	8	144989321	145050902	143915153	143976734
GRINA	ENSG00000178719	8	145064226	145067583	143990058	143993415
GPT	ENSG00000167701	8	145728356	145732557	144502973	144507174
PMPCA	ENSG00000165688	9	139305110	139318213	136410658	136423761
ISCA1	ENSG00000135070	9	88879461	88897676	86264546	86282761
AUH	ENSG00000148090	9	93976097	94124195	91213815	91361913
MRRF	ENSG00000148187	9	125026882	125085743	122264603	122323464
MRPS2	ENSG00000122140	9	138391830	138396519	135499984	135504673
SURF1	ENSG00000148290	9	136218610	136223552	133351755	133356676
HSDL2	ENSG00000119471	9	115142217	115234690	112379937	112472410
NDUFB6	ENSG00000165264	9	32552997	32573160	32552999	32573162
FXN	ENSG00000165060	9	71650175	71715094	69035259	69100178
COQ4	ENSG00000167113	9	131084815	131096351	128322536	128334072
AK3	ENSG00000147853	9	4711155	4742043	4711155	4742043
CRAT	ENSG00000095321	9	131857089	131873468	129094810	129111189
NDUFA8	ENSG00000119421	9	124894745	124922098	122132466	122159819
HINT2	ENSG00000137133	9	35812957	35815351	35812960	35815354
STOML2	ENSG00000165283	9	35099888	35103154	35099891	35103157
SLC25A25	ENSG00000148339	9	130830480	130871524	128068201	128109245
GLDC	ENSG00000178445	9	6532464	6645650	6532464	6645650
PTGES2	ENSG00000148334	9	130882972	130890741	128120693	128128462
MRPL41	ENSG00000182154	9	140445651	140447007	137551199	137552555
SLC25A51	ENSG00000122696	9	37879400	37904350	37879403	37904353
DNLZ	ENSG00000213221	9	139253932	139258241	136359480	136363789
SARDH	ENSG00000123453	9	136528682	136605077	133663560	133739955
ALDH1B1	ENSG00000137124	9	38392661	38398658	38392664	38398661
PTRH1	ENSG00000187024	9	130455257	130487152	127692978	127724873
GRHPR	ENSG00000137106	9	37422663	37436987	37422666	37436990
MRPL50	ENSG00000136897	9	104149915	104160896	101387633	101398614
ENDOG	ENSG00000167136	9	131580753	131584956	128818474	128822677
STOM	ENSG00000148175	9	124101355	124132531	121339077	121370253
TOMM5	ENSG00000175768	9	37582643	37592639	37582646	37592642
NUDT2	ENSG00000164978	9	34329504	34343709	34329506	34343711
RFK	ENSG00000135002	9	79000433	79009433	76385517	76394517
FPGS	ENSG00000136877	9	130556876	130576606	127794597	127814327
NIPSNAP3A	ENSG00000136783	9	107509969	107522403	104747688	104760122
NIPSNAP3B	ENSG00000165028	9	107526438	107539738	104764157	104777457
TRUB2	ENSG00000167112	9	131071382	131085021	128309103	128322742
MIGA2	ENSG00000148343	9	131798900	131834361	129036621	129072082
HDHD3	ENSG00000119431	9	116135699	116139279	113373419	113376999
DMAC1	ENSG00000137038	9	7796490	7888380	7796490	7888380
STX17	ENSG00000136874	9	102668915	102732618	99906633	99970336
PLGRKT	ENSG00000107020	9	5357973	5437878	5357973	5437878
APTX	ENSG00000137074	9	32972604	33025166	32972606	33025168
FBP1	ENSG00000165140	9	97365415	97402531	94603133	94640249
PLIN2	ENSG00000147872	9	19108373	19149288	19108375	19149290
CDKN2A	ENSG00000147889	9	21967751	21995300	21967752	21995301
DNAI1	ENSG00000122735	9	34457412	34520982	34457414	34520984
SIGMAR1	ENSG00000147955	9	34634719	34637806	34634722	34637809
RMRP	ENSG00000277027	9	35657747	35658015	35657750	35658018
TPM2	ENSG00000198467	9	35681989	35691017	35681992	35691020
ALDH1A1	ENSG00000165092	9	75515578	75695358	72900662	73080442
DAPK1	ENSG00000196730	9	90112143	90323548	87497228	87708633
MIR23B	ENSG00000207563	9	97847490	97847586	95085208	95085304
ERCC6L2	ENSG00000182150	9	98637983	98776842	95875701	96014560
TDRD7	ENSG00000196116	9	100174232	100258407	97411950	97496125
ALG2	ENSG00000119523	9	101978708	101984238	99216426	99221956
ALDOB	ENSG00000136872	9	104182860	104198105	101420578	101435823
TXN	ENSG00000136810	9	113006091	113018920	110243811	110256640
TNC	ENSG00000041982	9	117782806	117880536	115020527	115118257
TLR4	ENSG00000136869	9	120466610	120479149	117704332	117716871
GSN	ENSG00000148180	9	123970072	124095121	121207794	121332843
GOLGA1	ENSG00000136935	9	127640646	127710771	124878367	124948492
CDK9	ENSG00000136807	9	130547958	130553066	127785679	127790787
NAIF1	ENSG00000171169	9	130823512	130830485	128061233	128068206
AK8	ENSG00000165695	9	135600965	135754164	132725578	132878777
NOTCH1	ENSG00000148400	9	139388896	139440314	136494444	136545862
GRIN1	ENSG00000176884	9	140032842	140063207	137138390	137168755
GNE	ENSG00000159921	9	36214438	36277053	36214441	36277056
GOLGA2	ENSG00000167110	9	131018108	131038274	128255829	128275995
ECHS1	ENSG00000127884	10	135175984	135187193	133362480	133373689
COX15	ENSG00000014919	10	101471601	101491857	99711844	99732100
MRPL43	ENSG00000055950	10	102729215	102747272	100969458	100987515
NDUFB8	ENSG00000166136	10	102267203	102289757	100507446	100530000
ECHDC3	ENSG00000134463	10	11784365	11806069	11742366	11764070
SUPV3L1	ENSG00000156502	10	70939988	70968855	69180232	69209099
PRDX3	ENSG00000165672	10	120927215	120938345	119167703	119178833
GHITM	ENSG00000165678	10	85899196	85913001	84139440	84153245
PITRM1	ENSG00000107959	10	3179920	3215003	3137728	3172811
OGDHL	ENSG00000197444	10	50942689	50970425	49734643	49762379
ATP5F1C	ENSG00000165629	10	7830092	7849778	7788129	7807815
VDAC2	ENSG00000165637	10	76969912	76991206	75210154	75231448
ACADSB	ENSG00000196177	10	124768495	124817827	123008979	123058311
PPIF	ENSG00000108179	10	81107225	81115093	79347469	79355337
MTG1	ENSG00000148824	10	135207598	135234811	133394094	133421307
MRPS16	ENSG00000182180	10	75006510	75012451	73246752	73252693
DHTKD1	ENSG00000181192	10	12110971	12165224	12068972	12123225
MSRB2	ENSG00000148450	10	23384435	23410942	23095506	23122013
CISD1	ENSG00000122873	10	60028818	60049346	58269058	58289586
ATAD1	ENSG00000138138	10	89511269	89601100	87751512	87841343
CHCHD1	ENSG00000172586	10	75541805	75543410	73782047	73783652
IDE	ENSG00000119912	10	94211441	94333833	92451684	92574076
PDSS1	ENSG00000148459	10	26986588	27035727	26697659	26746798
SLC25A16	ENSG00000122912	10	70237756	70287231	68477999	68527474
OAT	ENSG00000065154	10	126085872	126107545	124397303	124418976
GLUD1	ENSG00000148672	10	88810243	88854623	87050486	87094866
TFAM	ENSG00000108064	10	60144782	60158981	58385022	58399221
ALDH18A1	ENSG00000059573	10	97365696	97416463	95605939	95656706
YME1L1	ENSG00000136758	10	27399383	27444195	27110454	27155266
SFXN3	ENSG00000107819	10	102790991	102800998	101031234	101041241
HOGA1	ENSG00000241935	10	99344080	99372559	97584323	97612802
MCU	ENSG00000156026	10	74451889	74647452	72692131	72887694
NUDT13	ENSG00000166321	10	74870217	74891586	73110459	73131828
PHYH	ENSG00000107537	10	13319796	13344412	13277796	13302412
MTPAP	ENSG00000107951	10	30598730	30663377	30309801	30374448
SFXN2	ENSG00000156398	10	104474295	104503249	102714538	102743492
THNSL1	ENSG00000185875	10	25305587	25315593	25016658	25026664
IDI1	ENSG00000067064	10	1085848	1095110	1039908	1049170
TWNK	ENSG00000107815	10	102747124	102754158	100987367	100994401
SLC25A28	ENSG00000155287	10	101370282	101380366	99610525	99620609
NUDT5	ENSG00000165609	10	12207324	12238143	12165325	12196144
MICU1	ENSG00000107745	10	74127098	74385899	72367340	72626141
BNIP3	ENSG00000176171	10	133781578	133795435	131968074	131981931
MARCHF5	ENSG00000198060	10	94050920	94113721	92291163	92353964
SFXN4	ENSG00000183605	10	120900279	120925179	119140767	119165667
AIFM2	ENSG00000042286	10	71857979	71892690	70098223	70132934
GPAM	ENSG00000119927	10	113909624	113975135	112149866	112215377
PRXL2A	ENSG00000122378	10	82167585	82192753	80407829	80432997
ATP5MD	ENSG00000173915	10	105148798	105156223	103389041	103396466
COMTD1	ENSG00000165644	10	76993727	76995788	75233969	75236030
DNA2	ENSG00000138346	10	70173821	70231879	68414064	68472122
C10orf2	NA	10	102747292	102754158	100987535	100994401
OPTN	ENSG00000123240	10	13141449	13180291	13099449	13138291
KIF5B	ENSG00000170759	10	32297938	32345359	32009010	32056431
RET	ENSG00000165731	10	43572475	43625799	43077027	43130351
C10orf10	NA	10	45471708	45474330	44976260	44978882
MAPK8	ENSG00000107643	10	49514698	49647403	48306655	48439360
CDK1	ENSG00000170312	10	62538089	62554610	60778331	60794852
ARID5B	ENSG00000150347	10	63661059	63856703	61901300	62096944
SIRT1	ENSG00000096717	10	69644427	69678147	67884669	67918390
MYPN	ENSG00000138347	10	69865912	69971774	68106155	68212017
KIAA1279	NA	10	70748476	70776739	68988720	69016983
PPA1	ENSG00000180817	10	71962586	71993667	70202830	70233911
MSS51	ENSG00000166343	10	75183339	75193319	73423581	73433561
PPP3CB	ENSG00000107758	10	75196186	75255782	73436428	73496024
CAMK2G	ENSG00000148660	10	75572259	75634343	73812501	73874585
PLAU	ENSG00000122861	10	75668935	75677255	73909177	73917497
VCL	ENSG00000035403	10	75757872	75879918	73998114	74120160
ADK	ENSG00000156110	10	75910960	76469061	74151202	74709303
POLR3A	ENSG00000148606	10	79734907	79789303	77975149	78029545
MAT1A	ENSG00000151224	10	82031576	82049440	80271820	80289684
FAM213A	NA	10	82173574	82192753	80413818	80432997
MINPP1	ENSG00000107789	10	89264632	89313217	87504875	87553460
PTEN	ENSG00000171862	10	89622870	89731687	87863113	87971930
UBTD1	ENSG00000165886	10	99258625	99330966	97498868	97571209
GOT1	ENSG00000120053	10	101156627	101190381	99396870	99430624
ERLIN1	ENSG00000107566	10	101909851	101948091	100150094	100188334
CYP17A1	ENSG00000148795	10	104590288	104597290	102830531	102837533
USMG5	NA	10	105148808	105156270	103389051	103396513
TCF7L2	ENSG00000148737	10	114710009	114927437	112950250	113167678
PLEKHA1	ENSG00000107679	10	124134212	124191867	122374696	122432351
HTRA1	ENSG00000166033	10	124221041	124274424	122461525	122514908
PSTK	ENSG00000179988	10	124713897	124757029	122954381	122997513
GLRX3	ENSG00000108010	10	131934663	131982785	130136399	130184521
COMMD3-BMI1	ENSG00000269897	10	22605317	22618471	22316388	22329542
NCOA4	ENSG00000266412	10	51565107	51590734	46005088	46030715
PARG	ENSG00000227345	10	51026325	51130715	49818279	49922669
TIMM23	ENSG00000265354	10	51371394	51734610	45876167	49974850
CASP7	ENSG00000165806	10	115438942	115490662	113679183	113730903
SDHD	ENSG00000204370	11	111957497	111990353	112086773	112119630
DLAT	ENSG00000150768	11	111895538	111935114	112024814	112064390
PDHX	ENSG00000110435	11	34937376	35042138	34915829	35020591
TIMM10	ENSG00000134809	11	57295936	57298276	57528463	57530803
NDUFS8	ENSG00000110717	11	67798084	67804111	68030617	68036644
NDUFV1	ENSG00000167792	11	67374323	67380006	67606852	67612535
MRPL16	ENSG00000166902	11	59573608	59578345	59806135	59810872
SDHAF2	ENSG00000167985	11	61197514	61215001	61430042	61447529
MTCH2	ENSG00000109919	11	47638867	47664175	47617315	47642623
ACAT1	ENSG00000075239	11	107992243	108018503	108121516	108147776
TIMM8B	ENSG00000150779	11	111955524	111957522	112084800	112086798
MRPL17	ENSG00000158042	11	6702013	6704632	6680782	6683401
MRPL11	ENSG00000174547	11	66202546	66234209	66435075	66466738
FDX1	ENSG00000137714	11	110300607	110335605	110429883	110464881
MRPL21	ENSG00000197345	11	68658744	68671303	68891276	68903835
CLPB	ENSG00000162129	11	72003469	72145692	72292425	72434648
MRPL49	ENSG00000149792	11	64889655	64894843	65122183	65127371
TMEM126A	ENSG00000171202	11	85359011	85367591	85647967	85656547
ACAD8	ENSG00000151498	11	134123389	134135749	134253495	134265855
ME3	ENSG00000151376	11	86152150	86383678	86441108	86672636
NDUFC2	ENSG00000151366	11	77779350	77791265	78068304	78080219
LIPT2	ENSG00000175536	11	74202757	74204778	74491712	74493733
CCDC90B	ENSG00000137500	11	82970139	82997450	83259097	83286407
MRPL23	ENSG00000214026	11	1968508	2005752	1947278	1984522
ATP5MG	ENSG00000167283	11	118271869	118302211	118401154	118431496
PC	ENSG00000173599	11	66615704	66725847	66848233	66958376
NDUFS3	ENSG00000213619	11	47586888	47606114	47565336	47584562
CPT1A	ENSG00000110090	11	68522088	68611878	68754620	68844410
NARS2	ENSG00000137513	11	78147007	78285919	78435961	78574874
COX8A	ENSG00000176340	11	63742079	63744015	63974607	63976543
SLC25A22	ENSG00000177542	11	790475	798316	790475	798316
SLC25A45	ENSG00000162241	11	65142663	65151172	65375192	65383701
REXO2	ENSG00000076043	11	114310108	114321001	114439386	114450279
TIMM10B	ENSG00000132286	11	6502677	6505909	6481447	6484679
PRDX5	ENSG00000126432	11	64085560	64089283	64318088	64321811
SIRT3	ENSG00000142082	11	215458	236931	215458	236931
IMMP1L	ENSG00000148950	11	31453948	31531192	31432401	31509645
MACROD1	ENSG00000133315	11	63766030	63933578	63998558	64166106
UCP3	ENSG00000175564	11	73711326	73720480	74000281	74009435
NUDT8	ENSG00000167799	11	67395409	67397401	67627938	67629930
DNAJC4	ENSG00000110011	11	63997750	64001758	64230278	64234286
CAT	ENSG00000121691	11	34460472	34493609	34438925	34472062
SPATA19	ENSG00000166118	11	133710526	133715433	133840631	133845538
HTATIP2	ENSG00000109854	11	20385231	20405329	20363685	20383783
ACCS	ENSG00000110455	11	44087475	44105772	44065925	44084222
COA4	ENSG00000181924	11	73583712	73588033	73872667	73876988
TMEM126B	ENSG00000171204	11	85339629	85347580	85628585	85636536
PTPMT1	ENSG00000110536	11	47586982	47595013	47565430	47573461
GLYAT	ENSG00000149124	11	58407899	58499447	58640426	58731974
FTH1	ENSG00000167996	11	61727190	61735132	61959718	61967660
UCP2	ENSG00000175567	11	73685712	73694352	73974667	73983307
ARL 2.00	ENSG00000213465	11	64781585	64789656	65014113	65022184
MRPL48	ENSG00000175581	11	73498361	73576178	73787316	73865133
RPUSD4	ENSG00000165526	11	126071993	126081587	126202098	126211692
NLRX1	ENSG00000160703	11	119037277	119054725	119166568	119184016
FOXRED1	ENSG00000110074	11	126138950	126148026	126269055	126278131
BCO2	ENSG00000197580	11	112046190	112095422	112175467	112224699
METTL15	ENSG00000169519	11	28129795	28355054	28108248	28333507
UQCC3	ENSG00000204922	11	62437745	62441159	62670273	62673687
CSKMT	ENSG00000214756	11	62432781	62435968	62665309	62668496
BAD	ENSG00000002330	11	64037302	64052176	64269830	64284704
PDE2A	ENSG00000186642	11	72287185	72385635	72576141	72674591
PYGM	ENSG00000068976	11	64513861	64527769	64746389	64760297
SLC37A4	ENSG00000137700	11	118894824	118901616	119024114	119030906
MARK2	ENSG00000072518	11	63606400	63678491	63838928	63911019
PTDSS2	ENSG00000174915	11	448268	491393	448268	491393
RNH1	ENSG00000023191	11	494512	507300	494512	507300
TALDO1	ENSG00000177156	11	747329	765024	747329	765024
CEND1	ENSG00000184524	11	787104	790123	787104	790123
PNPLA2	ENSG00000177666	11	818902	825573	818902	825573
HBB	ENSG00000244734	11	5246694	5250625	5225464	5229395
SMPD1	ENSG00000166311	11	6411655	6416228	6390425	6394998
CYB5R2	ENSG00000166394	11	7686331	7698453	7665100	7677222
STK33	ENSG00000130413	11	8413418	8615836	8391871	8594289
NUCB2	ENSG00000070081	11	17229700	17371521	17208153	17349974
KCNJ11	ENSG00000187486	11	17407406	17410878	17385859	17389331
ABCC8	ENSG00000006071	11	17414432	17498449	17392885	17476902
USH1C	ENSG00000006611	11	17515442	17565963	17493895	17544416
SERGEF	ENSG00000129158	11	17809595	18034709	17788048	18013162
BBOX1	ENSG00000129151	11	27062272	27149356	27040725	27127809
APIP	ENSG00000149089	11	34874641	34938046	34853094	34916499
TRAF6	ENSG00000175104	11	36508577	36531822	36487027	36510272
ALKBH3	ENSG00000166199	11	43902361	43941816	43880811	43920266
MAPK8IP1	ENSG00000121653	11	45907202	45928016	45885651	45906465
PTPRJ	ENSG00000149177	11	48002113	48189670	47980561	48168118
VEGFB	ENSG00000173511	11	64002010	64006259	64234538	64238787
ESRRA	ENSG00000173153	11	64073044	64084215	64305572	64316743
MAP4K2	ENSG00000168067	11	64556290	64570713	64788818	64803241
ARL 2.00	NA	11	64781584	64789657	65014112	65022185
SCYL1	ENSG00000142186	11	65292548	65306175	65525077	65538704
FIBP	ENSG00000172500	11	65651212	65656010	65883741	65888539
PACS1	ENSG00000175115	11	65837834	66012218	66070363	66244747
PPP1CA	ENSG00000172531	11	67165654	67188654	67398183	67421183
GSTP1	ENSG00000084207	11	67351066	67354131	67583595	67586660
CHKA	ENSG00000110721	11	67820326	67888911	68052859	68121444
CCND1	ENSG00000110092	11	69455855	69469242	69641087	69654474
FADD	ENSG00000168040	11	70049269	70053496	70203163	70207390
MTNR1B	ENSG00000134640	11	92702886	92718232	92969720	92985066
CASP1	ENSG00000137752	11	104896170	104972158	105025443	105101431
ATM	ENSG00000149311	11	108093211	108239829	108222484	108369102
PTS	ENSG00000150787	11	112097088	112140678	112226365	112269955
APOA1	ENSG00000118137	11	116706467	116708666	116835751	116837950
HMBS	ENSG00000256269	11	118955576	118964259	119084866	119093549
SORL1	ENSG00000137642	11	121322912	121504402	121452203	121633693
BLID	ENSG00000259571	11	121986062	121986923	122115354	122116215
HSPA8	ENSG00000109971	11	122928197	122933938	123057489	123063230
VSIG2	ENSG00000019102	11	124617368	124622134	124747472	124752238
ROBO3	ENSG00000154134	11	124735282	124751366	124865386	124881470
DDX25	ENSG00000109832	11	125773271	125793158	125903376	125923263
HRAS	ENSG00000174775	11	532242	537287	532242	537287
CRY2	ENSG00000121671	11	45868669	45904798	45847118	45883247
BIRC2	ENSG00000110330	11	102217942	102249401	102347211	102378670
STIM1	ENSG00000167323	11	3875757	4114439	3854527	4093209
TP53AIP1	ENSG00000120471	11	128804626	128813040	128934731	128943145
ACTN3	ENSG00000248746	11	66313866	66330800	66546395	66563329
COQ5	ENSG00000110871	12	120941077	120972237	120503274	120534434
MRPS35	ENSG00000061794	12	27863706	27909228	27710773	27756295
CS	ENSG00000062485	12	56665483	56694176	56271699	56300392
SLC25A3	ENSG00000075415	12	98987369	98995946	98593591	98602168
ATP5F1B	ENSG00000110955	12	57031959	57039798	56638175	56646014
LETMD1	ENSG00000050426	12	51441745	51454207	51047962	51060424
COX6A1	ENSG00000111775	12	120875893	120878545	120438090	120440742
ACADS	ENSG00000122971	12	121163538	121177811	120725735	120740008
COQ10A	ENSG00000135469	12	56660642	56664750	56266858	56270966
NDUFA9	ENSG00000139180	12	4758261	4798454	4649095	4689288
ISCU	ENSG00000136003	12	108956358	108963160	108562582	108569384
PHB2	ENSG00000215021	12	7074490	7079988	6965327	6970825
PPTC7	ENSG00000196850	12	110969120	111021125	110531315	110583320
TSFM	ENSG00000123297	12	58176372	58201854	57782589	57808071
YARS2	ENSG00000139131	12	32880424	32908836	32727490	32755902
GATC	ENSG00000257218	12	120884241	120899389	120446438	120461586
ALDH2	ENSG00000111275	12	112204691	112247782	111766887	111809978
COX14	ENSG00000178449	12	50505762	50514240	50111979	50120457
NDUFA12	ENSG00000184752	12	95290831	95397546	94897055	95003770
MTERF2	ENSG00000120832	12	107371069	107380944	106977291	106987166
ETFRF1	ENSG00000205707	12	25348150	25362579	25195216	25209645
SPRYD4	ENSG00000176422	12	56862301	56864763	56468517	56470979
ACAD10	ENSG00000111271	12	112123857	112194903	111686053	111757099
MRPL51	ENSG00000111639	12	6601150	6603007	6491984	6493841
SUOX	ENSG00000139531	12	56390964	56400425	55997180	56006641
TRIAP1	ENSG00000170855	12	120881764	120884215	120443961	120446412
SHMT2	ENSG00000182199	12	57623110	57628718	57229327	57234935
MMAB	ENSG00000139428	12	109991542	110011679	109553737	109573874
C12orf65	ENSG00000130921	12	123717463	123742506	123232916	123257959
BLOC1S1	ENSG00000135441	12	56109820	56113871	55716036	55720087
ALDH1L2	ENSG00000136010	12	105413568	105478355	105019790	105084577
ATP23	ENSG00000166896	12	58335324	58351052	57941541	57957269
DIABLO	ENSG00000184047	12	122692210	122712081	122207663	122227534
PXMP2	ENSG00000176894	12	133264192	133297276	132687606	132720690
GLS2	ENSG00000135423	12	56864736	56882198	56470952	56488414
ABCD2	ENSG00000173208	12	39943835	40013553	39550033	39619751
MRPL42	ENSG00000198015	12	93861264	93897545	93467488	93503769
CHPT1	ENSG00000111666	12	102090725	102137918	101696947	101744140
PUS1	ENSG00000177192	12	132413745	132428406	131929200	131943861
MGST1	ENSG00000008394	12	16500076	16762193	16347142	16609259
SDSL	ENSG00000139410	12	113860042	113876081	113422237	113438276
ACACB	ENSG00000076555	12	109554400	109706031	109116595	109268226
DNM1L	ENSG00000087470	12	32832134	32898486	32679200	32745552
ACSS3	ENSG00000111058	12	81331594	81650533	80937815	81256754
HEBP1	ENSG00000013583	12	13127798	13153207	12974864	13000273
PGAM5	ENSG00000247077	12	133287405	133299228	132710819	132722642
TXNRD1	ENSG00000198431	12	104609557	104744061	104215779	104350283
UNG	ENSG00000076248	12	109535379	109548797	109097574	109110992
NT5DC3	ENSG00000111696	12	104164231	104234975	103770453	103841197
LDHB	ENSG00000111716	12	21788276	21910791	21635342	21757857
ACSM4	ENSG00000215009	12	7456880	7481320	7304284	7328724
ATP5MC2	ENSG00000135390	12	54026510	54071192	53632726	53677408
MSRB3	ENSG00000174099	12	65672423	65882024	65278643	65488244
SIRT4	ENSG00000089163	12	120740119	120751052	120302316	120313249
USP30	ENSG00000135093	12	109460894	109525831	109023089	109088026
SLC8B1	ENSG00000089060	12	113736564	113797298	113298759	113359493
CYP27B1	ENSG00000111012	12	58156117	58162769	57762334	57768986
MYG1	ENSG00000139637	12	53693470	53700961	53299686	53307177
CRY1	ENSG00000008405	12	107385142	107487607	106991364	107093829
ETFBKMT	ENSG00000139160	12	31800094	31826048	31647160	31673114
LRRK2	ENSG00000188906	12	40590546	40763087	40196744	40369285
CNTN1	ENSG00000018236	12	41086244	41466220	40692442	41072418
GYS2	ENSG00000111713	12	21689123	21757781	21536189	21604847
PFKM	ENSG00000152556	12	48498922	48540187	48105139	48146404
C12orf65	NA	12	123717843	123742506	123232916	123257959
KDM5A	ENSG00000073614	12	389295	498620	280129	389454
VAMP1	ENSG00000139190	12	6571403	6580153	6462237	6470987
TPI1	ENSG00000111669	12	6976283	6980112	6867119	6870948
ENO2	ENSG00000111674	12	7022909	7032861	6913745	6923698
APOBEC1	ENSG00000111701	12	7801996	7818499	7649400	7665903
A2M	ENSG00000175899	12	9220260	9268825	9067664	9116229
BCL2L14	ENSG00000121380	12	12202778	12364018	12049844	12211084
CDKN1B	ENSG00000111276	12	12867992	12875305	12715058	12722371
GRIN2B	ENSG00000273079	12	13693165	14133053	13540231	13980119
GUCY2C	ENSG00000070019	12	14765576	14849519	14612642	14696585
LYRM5	NA	12	25348149	25357949	25195215	25205015
KRAS	ENSG00000133703	12	25357723	25403870	25204789	25250936
CAPRIN2	ENSG00000110888	12	30862486	30907885	30709552	30754951
PRPH	ENSG00000135406	12	49687035	49692465	49293252	49298682
GPD1	ENSG00000167588	12	50497602	50505102	50103819	50111319
KRT5	ENSG00000186081	12	52908359	52914471	52514575	52520687
SOAT2	ENSG00000167780	12	53497302	53518322	53103518	53124538
C12orf10	NA	12	53693469	53700965	53299685	53307181
AAAS	ENSG00000094914	12	53701240	53718648	53307456	53324864
ATP5G2	NA	12	54058943	54070109	53665159	53676325
TESPA1	ENSG00000135426	12	55341802	55378530	54948018	54984746
ESYT1	ENSG00000139641	12	56512034	56538455	56118250	56144671
STAT2	ENSG00000170581	12	56735381	56753939	56341597	56360155
CTDSP2	ENSG00000175215	12	58213710	58240522	57819927	57846739
XRCC6BP1	NA	12	58335444	58351052	57941661	57957269
LRIG3	ENSG00000139263	12	59265931	59314303	58872149	58920522
SLC16A7	ENSG00000118596	12	59989848	60176395	59596067	59782614
HMGA2	ENSG00000149948	12	66217911	66360075	65824131	65966295
TMBIM4	ENSG00000155957	12	66517709	66563852	66123929	66170072
IFNG	ENSG00000111537	12	68548548	68553527	68154768	68159747
MDM2	ENSG00000135679	12	69201956	69239214	68808176	68845434
LRRC10	ENSG00000198812	12	70002351	70004942	69608571	69611162
PAWR	ENSG00000177425	12	79968759	80084877	79574979	79691097
MYF6	ENSG00000111046	12	81101277	81103253	80707498	80709474
APAF1	ENSG00000120868	12	99038919	99129204	98645141	98735426
SLC5A8	ENSG00000256870	12	101549271	101604185	101155493	101210407
HSP90B1	ENSG00000166598	12	104323885	104347423	103930107	103953645
NUAK1	ENSG00000074590	12	106457118	106533811	106063340	106140033
MTERFD3	NA	12	107371068	107380944	106977290	106987166
DAO	ENSG00000110887	12	109252708	109294819	108858932	108901043
TCHP	ENSG00000139437	12	110338069	110421646	109900264	109983841
NAA25	ENSG00000111300	12	112464500	112546826	112026696	112109022
SLC24A6	NA	12	113736570	113772925	113298765	113335120
DYNLL1	ENSG00000088986	12	120907653	120936296	120469850	120498493
HNF1A	ENSG00000135100	12	121416346	121440315	120978543	121002512
HPD	ENSG00000158104	12	122277433	122301502	121839527	121863596
ABCB9	ENSG00000150967	12	123405498	123466196	122920951	122981649
SCARB1	ENSG00000073060	12	125261402	125367214	124776856	124882668
BRI3BP	ENSG00000184992	12	125478246	125515777	124993700	125031231
ULK1	ENSG00000177169	12	132379196	132407712	131894651	131923167
NR4A1	ENSG00000123358	12	52416616	52453291	52022832	52059507
RAB35	ENSG00000111737	12	120532899	120555306	120095095	120117502
PEX5	ENSG00000139197	12	7341281	7371170	7188685	7218574
BCAT1	ENSG00000060982	12	24964295	25102393	24811361	24949459
SRGAP1	ENSG00000196935	12	64238073	64541613	63844293	64147833
ORAI1	ENSG00000276045	12	122064454	122079946	121626549	121642040
SUCLA2	ENSG00000136143	13	48510622	48612125	47936487	48037989
MIPEP	ENSG00000027001	13	24304328	24463558	23730189	23889419
PCCA	ENSG00000175198	13	100741269	101182686	100089015	100530432
SLC25A30	ENSG00000174032	13	45967451	45992590	45393316	45418455
SLC25A15	ENSG00000102743	13	41363548	41384247	40789412	40810111
VWA8	ENSG00000102763	13	42140973	42535256	41566837	41961120
CLYBL	ENSG00000125246	13	100258919	100549387	99606665	99897133
CARS2	ENSG00000134905	13	111293759	111365950	110641412	110713603
MRPL57	ENSG00000173141	13	21750784	21753223	21176645	21179084
DNAJC15	ENSG00000120675	13	43597339	43683045	43023203	43108909
MRPS31	ENSG00000102738	13	41303432	41345309	40729296	40771173
MTRF1	ENSG00000120662	13	41790505	41837742	41216369	41263606
MICU2	ENSG00000165487	13	22066836	22178353	21492697	21604214
NAXD	ENSG00000213995	13	111267881	111292340	110615534	110639993
MTIF3	ENSG00000122033	13	28009776	28024739	27435639	27450602
ACOD1	ENSG00000102794	13	77522632	77532777	76948497	76958642
GJB2	ENSG00000165474	13	20761609	20767037	20187470	20192898
MRP63	NA	13	21750371	21753220	21176232	21179081
SACS	NA	13	23902961	24007867	23328822	23433728
PDX1	ENSG00000139515	13	28494157	28500368	27920020	27926231
KL	ENSG00000133116	13	33590207	33640282	33016069	33066145
FOXO1	ENSG00000150907	13	41129804	41240734	40555667	40666597
ENOX1	ENSG00000120658	13	43787654	44361044	43213518	43786908
SIAH3	ENSG00000215475	13	46354405	46425871	45780270	45851736
ESD	ENSG00000139684	13	47345391	47371367	46771256	46797232
RB1	ENSG00000139687	13	48877887	49056122	48303751	48481986
ATP7B	ENSG00000123191	13	52506809	52585630	51932673	52011494
NEK5	ENSG00000197168	13	52611093	52703214	52036957	52129078
NDFIP2	ENSG00000102471	13	80055287	80130210	79481152	79556075
IRS2	ENSG00000185950	13	110406184	110438915	109753837	109786568
CARKD	NA	13	111267930	111292342	110615583	110639995
HTR2A	ENSG00000102468	13	47405685	47471169	46831550	46897034
DAOA	ENSG00000182346	13	106118216	106143383	105465867	105491034
ISCA2	ENSG00000165898	14	74960423	74963809	74493720	74497106
DLST	ENSG00000119689	14	75348594	75370448	74881891	74903745
COQ6	ENSG00000119723	14	74416629	74430373	73949926	73963670
TIMM9	ENSG00000100575	14	58875212	58894332	58408494	58427614
ALDH6A1	ENSG00000119711	14	74523553	74551196	74056850	74084493
L2HGDH	ENSG00000087299	14	50704281	50779266	50237563	50312548
SLIRP	ENSG00000119705	14	78174414	78227447	77708071	77761104
COX16	ENSG00000133983	14	70791798	70826448	70325081	70359731
DHRS4	ENSG00000157326	14	24422795	24438488	23953586	23969279
GLRX5	ENSG00000182512	14	95999840	96011061	95533503	95544724
SLC25A21	ENSG00000183032	14	37147636	37642071	36678431	37172866
SLC25A29	ENSG00000197119	14	100757448	100772884	100291111	100306547
NUBPL	ENSG00000151413	14	31959162	32330430	31489956	31861224
OXA1L	ENSG00000155463	14	23235731	23241007	22766522	22771798
ATP5MPL	ENSG00000156411	14	104378625	104394606	103912288	103928269
GSTZ1	ENSG00000100577	14	77787227	77797940	77320884	77331597
ACOT2	ENSG00000119673	14	74034324	74042357	73567620	73575653
COA8	ENSG00000256053	14	104029299	104073860	103562962	103607523
COX8C	ENSG00000187581	14	93813537	93814702	93347191	93348356
SDR39U1	ENSG00000100445	14	24908972	24912111	24439766	24442905
DHRS1	ENSG00000157379	14	24759804	24769039	24290598	24299833
DGLUCY	ENSG00000133943	14	91526677	91691976	91060333	91225632
PCK2	ENSG00000100889	14	24563262	24579807	24094053	24110598
ADCK1	ENSG00000063761	14	78266426	78401355	77800083	77935012
MRPL52	ENSG00000172590	14	23299088	23304246	22829879	22835037
METTL17	ENSG00000165792	14	21457929	21465189	20989770	20997030
ARG2	ENSG00000081181	14	68086515	68118437	67619798	67651720
SLC25A47	ENSG00000140107	14	100789674	100796715	100323337	100330378
SYNJ2BP	ENSG00000213463	14	70838148	70883778	70371431	70417061
TRMT5	ENSG00000126814	14	61438169	61448076	60971451	60981358
DMAC2L	ENSG00000125375	14	50779044	50802276	50312326	50335558
IFI27	ENSG00000165949	14	94571182	94583033	94104836	94116696
DHRS2	ENSG00000100867	14	24099324	24114848	23630115	23645639
TOMM20L	ENSG00000196860	14	58862634	58875419	58395916	58408701
APEX1	ENSG00000100823	14	20923350	20925927	20455191	20457768
SPTLC2	ENSG00000100596	14	77972340	78083116	77505997	77616773
PRORP	ENSG00000100890	14	35591052	35743271	35121846	35274065
NDUFB1	ENSG00000183648	14	92582466	92588261	92116122	92121917
EXD2	ENSG00000081177	14	69658228	69709075	69191511	69242358
BCL2L2	ENSG00000129473	14	23767999	23780968	23298790	23311759
ALKBH1	ENSG00000100601	14	78138747	78174363	77672404	77708020
AREL1	ENSG00000119682	14	75120140	75179818	74653437	74713115
PYGL	ENSG00000100504	14	51324609	51411454	50857891	50944736
CEBPE	ENSG00000092067	14	23586513	23588825	23117304	23119616
BCL2L2-PABPN1	ENSG00000258643	14	23776044	23794578	23306835	23325369
MYH7	ENSG00000092054	14	23881947	23904927	23412738	23435718
RIPK3	ENSG00000129465	14	24805227	24809251	24336021	24340045
PRKD1	ENSG00000184304	14	30045687	30661104	29576481	30191898
KIAA0391	NA	14	35591526	35743497	35122320	35274291
ATP5S	NA	14	50779046	50792946	50312328	50326228
DDHD1	ENSG00000100523	14	53510686	53620000	53043968	53153282
LGALS3	ENSG00000131981	14	55590828	55612126	55124110	55145408
ATG14	ENSG00000126775	14	55833110	55878576	55366392	55411858
KTN1	ENSG00000126777	14	56025790	56168244	55559072	55701526
HIF1A	ENSG00000100644	14	62162231	62214976	61695513	61748258
SYNE2	ENSG00000054654	14	64319683	64693165	63852965	64226447
ESR2	ENSG00000140009	14	64550950	64804830	64084232	64338112
MAX	ENSG00000125952	14	65472892	65569413	65006174	65102695
RDH11	ENSG00000072042	14	68143518	68162531	67676801	67695814
MLH3	ENSG00000119684	14	75480467	75518235	75013764	75051532
NGB	ENSG00000165553	14	77731826	77737655	77265483	77271312
TRIP11	ENSG00000100815	14	92432335	92507240	91965991	92040896
GOLGA5	ENSG00000066455	14	93260576	93306308	92794231	92839963
MOAP1	ENSG00000165943	14	93648541	93651273	93182196	93184928
TCL1A	ENSG00000100721	14	96176304	96180533	95709967	95714196
AK7	ENSG00000140057	14	96858448	96955764	96392111	96489427
VRK1	ENSG00000100749	14	97263641	97398059	96797304	96931722
YY1	ENSG00000100811	14	100704635	100749129	100238298	100282792
DYNC1H1	ENSG00000197102	14	102430865	102517129	101964528	102050792
HSP90AA1	ENSG00000080824	14	102547075	102606036	102080738	102139699
CKB	ENSG00000166165	14	103985996	103989448	103519659	103523111
XRCC3	ENSG00000126215	14	104163946	104181841	103697609	103715504
INF2	ENSG00000203485	14	105155943	105185942	104689606	104719605
PACS2	ENSG00000179364	14	105766900	105864484	105300563	105398147
NFATC4	ENSG00000100968	14	24834879	24848810	24365673	24379604
MIR494	ENSG00000194717	14	101495971	101496051	101029634	101029714
COX5A	ENSG00000178741	15	75212132	75230509	74919791	74938168
MRPL46	ENSG00000259494	15	89002707	89010650	88459476	88467419
IDH3A	ENSG00000166411	15	78423840	78464291	78131498	78171949
ETFA	ENSG00000140374	15	76507696	76603813	76215355	76311472
CLPX	ENSG00000166855	15	65440557	65477680	65148219	65185342
NDUFAF1	ENSG00000137806	15	41679551	41694717	41387353	41402519
IVD	ENSG00000128928	15	40697686	40728146	40405485	40435947
IDH2	ENSG00000182054	15	90626277	90645736	90083045	90102504
LACTB	ENSG00000103642	15	63413999	63434260	63121800	63142061
SQOR	ENSG00000137767	15	45923346	45983492	45631148	45691294
MRPS11	ENSG00000181991	15	89010684	89022222	88467453	88478991
GATM	ENSG00000171766	15	45653322	45694525	45361124	45402327
MTFMT	ENSG00000103707	15	65294845	65321977	65002507	65029639
POLG	ENSG00000140521	15	89859534	89878092	89316303	89334861
NGRN	ENSG00000182768	15	90808891	90816463	90265659	90273231
CKMT1A	ENSG00000223572	15	43985084	43991420	43692886	43699222
DUT	ENSG00000128951	15	48623208	48635570	48331011	48343373
MTHFS	ENSG00000136371	15	80125927	80189721	79833585	79897379
LDHAL6B	ENSG00000171989	15	59499042	59500705	59206843	59208506
PIF1	ENSG00000140451	15	65107831	65117867	64815632	64825668
CYP11A1	ENSG00000140459	15	74630100	74660081	74337759	74367740
RMDN3	ENSG00000137824	15	41028082	41048049	40735884	40755851
C15orf61	ENSG00000189227	15	67813406	67819628	67521068	67527290
C15orf48	ENSG00000166920	15	45722727	45740959	45430529	45448761
CKMT1B	ENSG00000237289	15	43885252	43897099	43593054	43604901
BCL2A1	ENSG00000140379	15	80253231	80263788	79960889	79971446
BCL2L10	ENSG00000137875	15	52401460	52404972	52109263	52112775
PIGBOS1	ENSG00000225973	15	55609382	55611359	55317184	55319161
SNRPN	ENSG00000128739	15	25068794	25223870	24823647	24978723
BUB1B	ENSG00000156970	15	40453224	40513337	40161023	40221136
CAPN3	ENSG00000092529	15	42640301	42704516	42348103	42412318
SPG11	ENSG00000104133	15	44854894	44955876	44562696	44663678
SLC27A2	ENSG00000140284	15	50474393	50528592	50182196	50236395
GABPB1	ENSG00000104064	15	50569389	50647605	50277192	50355408
SPPL2A	ENSG00000138600	15	50999506	51058005	50707309	50765808
LIPC	ENSG00000166035	15	58702768	58861151	58410569	58568952
KIAA0101	NA	15	64657210	64673702	64365011	64381503
RAB11A	ENSG00000103769	15	66018392	66184329	65726054	65891991
CLN6	ENSG00000128973	15	68499330	68549549	68206992	68257211
ANP32A	ENSG00000140350	15	69070874	69113236	68778535	68820897
HEXA	ENSG00000213614	15	72635775	72668817	72343434	72376476
PML	ENSG00000140464	15	74287014	74340153	73994673	74047812
MPI	ENSG00000178802	15	75182346	75191798	74890005	74899457
NEIL1	ENSG00000140398	15	75639296	75647592	75346955	75355251
MAN2C1	ENSG00000140400	15	75648133	75660971	75355792	75368630
RCN2	ENSG00000117906	15	77223960	77242601	76931619	76950260
FAH	ENSG00000103876	15	80444832	80479288	80152490	80186946
CPEB1	ENSG00000214575	15	83211951	83317612	82543201	82648861
CRTC3	ENSG00000140577	15	91073157	91188577	90529925	90645345
IGF1R	ENSG00000140443	15	99192200	99507759	98648971	98964530
MEF2A	ENSG00000068305	15	100017370	100256671	99477165	99716466
RAD51	ENSG00000051180	15	40986972	41024354	40694774	40732156
IMP3	ENSG00000177971	15	75931426	75941047	75639085	75648706
PKM	ENSG00000067225	15	72491370	72524164	72199029	72231823
C15orf40	ENSG00000169609	15	83657193	83680393	82988441	83011641
ACAN	ENSG00000157766	15	89346674	89418585	88803443	88875354
HSP90B2P	ENSG00000259706	15	99797837	99800220	99257632	99260015
COQ7	ENSG00000167186	16	19078921	19091417	19067599	19080095
COQ9	ENSG00000088682	16	57481337	57495187	57447425	57461275
UQCRC2	ENSG00000140740	16	21963981	21994981	21952660	21983660
BCKDK	ENSG00000103507	16	31117428	31124110	31106107	31112789
CMC2	ENSG00000103121	16	81009698	81053875	80975801	81020270
COX4I1	ENSG00000131143	16	85832239	85840650	85798633	85807044
MRPL28	ENSG00000086504	16	417384	420527	367384	370527
NDUFB10	ENSG00000140990	16	2009509	2011976	1959508	1961975
TRAP1	ENSG00000126602	16	3701640	3767598	3651639	3717597
DNAJA3	ENSG00000103423	16	4475806	4506776	4425805	4456775
MRPS34	ENSG00000074071	16	1821891	1823156	1771890	1773155
ACSF3	ENSG00000176715	16	89154783	89222254	89088375	89155846
HAGH	ENSG00000063854	16	1845621	1877195	1795620	1827194
ACSM5	ENSG00000183549	16	20420856	20452658	20409534	20441336
SPG7	ENSG00000197912	16	89557325	89624176	89490917	89557768
MLYCD	ENSG00000103150	16	83932731	83949787	83899126	83916182
TUFM	ENSG00000178952	16	28853732	28857729	28842411	28846408
COX6A2	ENSG00000156885	16	31439052	31439967	31427731	31428646
NDUFAB1	ENSG00000004779	16	23592323	23607677	23581002	23596356
ACSM1	ENSG00000166743	16	20634559	20710212	20623237	20698890
ACSM3	ENSG00000005187	16	20621565	20808903	20610243	20797581
ECI1	ENSG00000167969	16	2289396	2302301	2239395	2252300
EARS2	ENSG00000103356	16	23533335	23569052	23522014	23557731
MPV17L	ENSG00000156968	16	15489611	15507125	15395754	15413268
C16orf91	ENSG00000174109	16	1469745	1479345	1419744	1429344
RHOT2	ENSG00000140983	16	718086	724174	668086	674174
PDF	ENSG00000258429	16	69362524	69364498	69328621	69330595
PDPR	ENSG00000090857	16	70147529	70195203	70113626	70161300
GFER	ENSG00000127554	16	2034208	2037750	1984207	1987749
LDHD	ENSG00000166816	16	75145758	75150669	75111860	75116771
GCSH	ENSG00000140905	16	81115566	81130008	81081961	81096403
GPT2	ENSG00000166123	16	46918290	46965209	46884378	46931297
FAHD1	ENSG00000180185	16	1876968	1890208	1826967	1840207
ABAT	ENSG00000183044	16	8768422	8878432	8674565	8784575
PAM16	ENSG00000217930	16	4381550	4405608	4331549	4355607
CYB5B	ENSG00000103018	16	69458428	69500169	69424525	69466266
NME4	ENSG00000103202	16	446725	460367	396725	410367
ACSM2A	ENSG00000183747	16	20462783	20498991	20451461	20487669
GOT2	ENSG00000125166	16	58741035	58768261	58707131	58734357
HSDL1	ENSG00000103160	16	84155886	84178797	84122281	84145192
KARS1	ENSG00000065427	16	75661622	75682541	75627724	75648643
LYRM1	ENSG00000102897	16	20911190	20936328	20899868	20925006
PDP2	ENSG00000172840	16	66912492	66929657	66878589	66895754
MCRIP2	ENSG00000172366	16	691813	698474	641813	648474
TMEM186	ENSG00000184857	16	8874241	8891505	8780384	8797648
TK2	ENSG00000166548	16	66541906	66586447	66508003	66552544
DHODH	ENSG00000102967	16	72042487	72058954	72008588	72025055
DDX28	ENSG00000182810	16	68055179	68057770	68021276	68023867
NTHL1	ENSG00000065057	16	2089816	2097867	2039815	2047866
NME3	ENSG00000103024	16	1820287	1821731	1770286	1771730
CA5A	ENSG00000174990	16	87921625	87970135	87888019	87936529
ANTKMT	ENSG00000103254	16	770581	772601	720581	722601
ACSM2B	ENSG00000066813	16	20547548	20587749	20536226	20576427
DUS2	ENSG00000167264	16	68021649	68113223	67987746	68079320
ATP2A1	ENSG00000196296	16	28889726	28915830	28878405	28904509
SPNS1	ENSG00000169682	16	28985542	28995869	28974221	28984548
NOD2	ENSG00000167207	16	50727514	50766988	50693603	50733077
PMM2	ENSG00000140650	16	8882680	8943188	8788823	8849331
SLC7A5P2	ENSG00000258186	16	21531151	21531686	21519830	21520365
KARS	NA	16	75661621	75681585	75627723	75647687
PHKG2	ENSG00000156873	16	30759591	30772490	30748270	30761169
FAM195A	NA	16	691848	698474	641848	648474
CCDC78	ENSG00000162004	16	772582	776954	722582	726954
CLCN7	ENSG00000103249	16	1494935	1525581	1444934	1475580
RBFOX1	ENSG00000078328	16	6069095	7763340	6019094	7713338
GRIN2A	ENSG00000183454	16	9852376	10276611	9758519	10182754
RPS15A	ENSG00000134419	16	18792617	18801705	18781295	18790383
PRKCB	ENSG00000166501	16	23847322	24231932	23836001	24220611
CLN3	ENSG00000188603	16	28477983	28506896	28466662	28495575
CORO1A	ENSG00000102879	16	30194148	30200397	30182827	30189076
DCTPP1	ENSG00000179958	16	30434940	30441396	30423619	30430075
LONP2	ENSG00000102910	16	48278207	48397033	48244296	48363122
FTO	ENSG00000140718	16	53737875	54155853	53703963	54121941
IRX3	ENSG00000177508	16	54317216	54320675	54283304	54286763
IRX5	ENSG00000176842	16	54964774	54968397	54930862	54934485
OGFOD1	ENSG00000087263	16	56485402	56513012	56451490	56479100
AGRP	ENSG00000159723	16	67516474	67517716	67482571	67483813
DUS2L	NA	16	68056846	68113226	68022943	68079323
NFATC3	ENSG00000072736	16	68118654	68263162	68084751	68229259
CDH1	ENSG00000039068	16	68771128	68869451	68737225	68835548
AARS	NA	16	70286296	70323412	70252393	70289509
TAT	ENSG00000198650	16	71599563	71611033	71565660	71577130
MLKL	ENSG00000168404	16	74705753	74734858	74671855	74700960
WWOX	ENSG00000186153	16	78133310	79246564	78099413	79212667
EMC8	ENSG00000131148	16	85805364	85833214	85771758	85799608
FOXL1	ENSG00000176678	16	86609974	86615303	86576368	86581697
CYBA	ENSG00000051523	16	88709691	88717560	88643283	88651152
PYCARD	ENSG00000103490	16	31212806	31214771	31201485	31203450
NARFL	NA	16	781564	782746	731564	732746
NOL3	ENSG00000140939	16	67204057	67209643	67170154	67175740
MRPL12	ENSG00000262814	17	79670387	79674556	81703357	81707526
MRPS23	ENSG00000181610	17	55916842	55927417	57839481	57850056
COX11	ENSG00000166260	17	53029263	53046146	54951902	54968785
MRPL10	ENSG00000159111	17	45900638	45908900	47823272	47831534
PHB	ENSG00000167085	17	47481414	47492246	49404052	49414884
C1QBP	ENSG00000108561	17	5336097	5352150	5432777	5448830
ATPAF2	ENSG00000171953	17	17880723	17942523	17977409	18039209
SLC25A35	ENSG00000125434	17	8191081	8198661	8287763	8295343
SLC25A11	ENSG00000108528	17	4840425	4843546	4937130	4940251
TACO1	ENSG00000136463	17	61678231	61685725	63600872	63608365
PDK2	ENSG00000005882	17	48172101	48189516	50094737	50112152
ERAL1	ENSG00000132591	17	27181956	27188085	28854938	28861067
ACADVL	ENSG00000072778	17	7120444	7128592	7217125	7225273
MRPS7	ENSG00000125445	17	73257755	73262454	75261674	75266373
FDXR	ENSG00000161513	17	72858619	72869156	74862497	74873031
TIMM22	ENSG00000177370	17	900357	906911	997117	1003671
POLDIP2	ENSG00000004142	17	26673659	26684545	28346633	28357522
SLC25A10	ENSG00000183048	17	79670404	79688042	81703374	81721012
SLC25A19	ENSG00000125454	17	73269073	73285591	75272992	75289510
MRPL27	ENSG00000108826	17	48445218	48450575	50367857	50373214
SCO1	ENSG00000133028	17	10583654	10601692	10680337	10698375
ATP5PD	ENSG00000167863	17	73034958	73043080	75038863	75046985
MRPL38	ENSG00000204316	17	73894724	73905899	75898643	75909818
MRPL58	ENSG00000167862	17	73008765	73017356	75012670	75021261
COX10	ENSG00000006695	17	13972813	14111994	14069496	14208677
AKAP1	ENSG00000121057	17	55162453	55198710	57085092	57121349
MRM3	ENSG00000171861	17	685513	695749	782273	792509
SLC25A39	ENSG00000013306	17	42396993	42402238	44319625	44324870
TMEM11	ENSG00000178307	17	21100593	21117937	21197280	21214624
NAGS	ENSG00000161653	17	42081914	42086431	44004546	44009063
OXLD1	ENSG00000204237	17	79632066	79633665	81665036	81666635
COA3	ENSG00000183978	17	40947165	40950722	42795147	42798704
TEFM	ENSG00000172171	17	29224354	29233838	30897336	30906820
ACSF2	ENSG00000167107	17	48503519	48552206	50426158	50474845
COASY	ENSG00000068120	17	40713485	40718295	42561467	42566277
GLOD4	ENSG00000167699	17	660337	685581	757097	782341
NDUFAF8	ENSG00000224877	17	79213039	79215081	81239239	81241281
DCAKD	ENSG00000172992	17	43100708	43138473	45023340	45061105
TTC19	ENSG00000011295	17	15902694	15948329	15999380	16045015
ELAC2	ENSG00000006744	17	12895708	12921504	12992391	13018187
ACLY	ENSG00000131473	17	40023161	40086795	41866908	41930542
ALDH3A2	ENSG00000072210	17	19551449	19580911	19648136	19677598
DHRS7B	ENSG00000109016	17	21026677	21096578	21123364	21193265
NT5M	ENSG00000205309	17	17206649	17250977	17303335	17347663
RHOT1	ENSG00000126858	17	30469473	30580393	32142454	32253374
PNPO	ENSG00000108439	17	46018872	46025654	47941506	47948288
LYRM9	ENSG00000232859	17	26205340	26221778	27878314	27894752
PTRH2	ENSG00000141378	17	57751997	57784987	59674636	59707626
PGS1	ENSG00000087157	17	76374721	76421195	78378640	78425114
FASN	ENSG00000169710	17	80036214	80056208	82078338	82098332
TOP3A	ENSG00000177302	17	18174742	18218321	18271428	18315007
ATP5MC1	ENSG00000159199	17	46970127	46973233	48892765	48895871
RSAD1	ENSG00000136444	17	48556161	48563336	50478800	50485975
ABCA9	ENSG00000154258	17	66970629	67057205	68974488	69061064
DCXR	ENSG00000169738	17	79993012	79995608	82035136	82037732
PYCR1	ENSG00000183010	17	79890260	79900288	81932384	81942412
LIG3	ENSG00000005156	17	33307513	33332083	34980494	35005064
POLG2	ENSG00000256525	17	62473902	62493154	64477785	64497036
SPATA20	ENSG00000006282	17	48620419	48633213	50543058	50555852
SEPTIN4	ENSG00000108387	17	56597611	56618179	58520250	58540818
PLD6	ENSG00000179598	17	17104309	17109629	17200995	17206315
PLSCR3	ENSG00000187838	17	7293046	7307416	7389727	7404097
MIEF2	ENSG00000177427	17	18163848	18169866	18260534	18266552
NBR1	ENSG00000188554	17	41322498	41363708	43170481	43211689
FKBP10	ENSG00000141756	17	39968932	39979465	41812680	41823213
AKAP10	ENSG00000108599	17	19807615	19881656	19904302	19978343
NAGLU	ENSG00000108784	17	40688190	40696467	42536172	42544449
SLC4A1	ENSG00000004939	17	42325753	42345509	44248385	44268141
ACACA	ENSG00000278540	17	35441926	35766902	37084991	37406811
G6PC	NA	17	41052813	41066450	42900796	42914433
RNMTL1	NA	17	685512	695741	782272	792501
WDR81	ENSG00000167716	17	1619817	1641893	1716523	1738599
PAFAH1B1	ENSG00000007168	17	2496504	2588909	2593210	2685615
CLUH	ENSG00000132361	17	2592680	2615957	2689386	2712663
ASPA	ENSG00000108381	17	3375668	3406713	3472374	3503419
XAF1	ENSG00000132530	17	6658766	6678966	6755447	6775647
TMEM102	ENSG00000181284	17	7338762	7340998	7435443	7437679
TP53	ENSG00000141510	17	7565097	7590856	7661779	7687538
GUCY2D	ENSG00000132518	17	7905912	7923657	8002594	8020339
PMP22	ENSG00000109099	17	15133095	15168643	15229778	15265326
UBB	ENSG00000170315	17	16284112	16286059	16380798	16382745
FLCN	ENSG00000154803	17	17115526	17140502	17212212	17237188
PEMT	ENSG00000133027	17	17408877	17495022	17505563	17591708
RAI1	ENSG00000108557	17	17584787	17714767	17681473	17811453
SHMT1	ENSG00000176974	17	18231187	18266856	18327873	18363542
SLC6A4	ENSG00000108576	17	28521337	28563020	30194319	30236002
BLMH	ENSG00000108578	17	28575218	28619074	30248200	30292056
NF1	ENSG00000196712	17	29421945	29709134	31094927	31382116
CCL5	ENSG00000271503	17	34198495	34207377	35871491	35880373
HNF1B	ENSG00000275410	17	36046433	36105096	37686430	37745105
FBXO47	ENSG00000204952	17	37092685	37123655	38936432	38967402
STARD3	ENSG00000131748	17	37793318	37819737	39637065	39663484
ERBB2	ENSG00000141736	17	37844167	37886679	39687914	39730426
STAT3	ENSG00000168610	17	40465342	40540586	42313324	42388568
GFAP	ENSG00000131095	17	42982376	42994305	44905008	44916937
NFE2L1	ENSG00000082641	17	46125691	46138849	48048329	48061487
ATP5G1	NA	17	46970147	46973232	48892785	48895870
PHB	NA	17	47481419	47492242	49404052	49414884
NME1-NME2	ENSG00000011052	17	49230896	49249105	51153535	51171744
MPO	ENSG00000005381	17	56347217	56358296	58269856	58280935
BZRAP1	NA	17	56378587	56406152	58301226	58328791
45539	NA	17	56597610	56606778	58520249	58529417
RAD51C	ENSG00000108384	17	56769934	56811703	58692573	58734342
ACE	ENSG00000159640	17	61554422	61599205	63477061	63521844
ERN 1.00	NA	17	62120389	62207502	64043029	64130142
AXIN2	ENSG00000168646	17	63524681	63557765	65528563	65561647
PRKCA	ENSG00000154229	17	64298754	64806861	66302636	66810743
GRIN2C	ENSG00000161509	17	72838162	72857627	74842023	74861504
ICT1	NA	17	73008779	73017356	75012684	75021261
NT5C	ENSG00000125458	17	73126320	73127890	75130225	75131795
ACOX1	ENSG00000161533	17	73937588	73975515	75941507	75979434
SGSH	ENSG00000181523	17	78180515	78194722	80206716	80220923
RPTOR	ENSG00000141564	17	78518619	78940171	80544819	80966371
C17orf89	NA	17	79213110	79215098	81239310	81241298
P4HB	ENSG00000185624	17	79801035	79818570	81843159	81860694
SIRT7	ENSG00000187531	17	79869815	79879199	81911939	81921323
MIR497	ENSG00000284027	17	6920933	6921341	7017614	7018022
CISD3	ENSG00000277972	17	36886509	36891858	38730256	38735605
GCGR	ENSG00000215644	17	79762008	79771889	81804132	81814013
PITPNA	ENSG00000174238	17	1421012	1466110	1517718	1562816
MYO15A	ENSG00000091536	17	18012020	18083116	18108706	18179802
RNF213	ENSG00000173821	17	78234665	78372586	80260866	80398786
ATP5F1A	ENSG00000152234	18	43664110	43684300	46084144	46104334
AFG3L2	ENSG00000141385	18	12328943	12377313	12328944	12377314
NDUFV2	ENSG00000178127	18	9102628	9134343	9102630	9134345
FECH	ENSG00000066926	18	55215515	55254004	57548283	57586772
ACAA2	ENSG00000167315	18	47309869	47340330	49783499	49813960
TIMM21	ENSG00000075336	18	71815746	71826197	74148511	74158962
ME2	ENSG00000082212	18	48405419	48474691	50879049	50948321
FAM210A	ENSG00000177150	18	13663346	13726662	13663347	13726663
ZADH2	ENSG00000180011	18	72907063	72921303	75195108	75209348
PRELID3A	ENSG00000141391	18	12407895	12432237	12407896	12432238
RBFA	ENSG00000101546	18	77794358	77806397	80034358	80046397
OSBPL1A	ENSG00000141447	18	21742008	21977844	24162044	24397880
SLC25A52	ENSG00000141437	18	29339525	29340843	31759562	31760880
PMAIP1	ENSG00000141682	18	57567180	57571538	59899948	59904306
BCL2	ENSG00000171791	18	60790579	60987361	63123346	63320128
SPIRE1	ENSG00000134278	18	12446511	12658133	12446512	12658134
METTL4	ENSG00000101574	18	2537524	2571508	2537525	2571509
SMCHD1	ENSG00000101596	18	2655737	2805015	2655738	2805017
RALBP1	ENSG00000017797	18	9475007	9538114	9475009	9538116
RAB31	ENSG00000168461	18	9708162	9862548	9708165	9862551
CIDEA	ENSG00000176194	18	12254318	12277594	12254319	12277595
MIB1	ENSG00000101752	18	19284918	19450918	21704957	21870957
NPC1	ENSG00000141458	18	21086148	21166862	23506184	23586898
EPG5	ENSG00000152223	18	43427574	43547240	45847609	45967274
ELAC1	ENSG00000141642	18	48494361	48514491	50967991	50988121
DCC	ENSG00000187323	18	49866542	51057784	52340172	53531414
ATP8B1	ENSG00000081923	18	55313658	55470333	57646426	57803101
MC4R	ENSG00000166603	18	58038564	58040001	60371331	60372768
CYB5A	ENSG00000166347	18	71920530	71959251	74253295	74292016
ZADH2	NA	18	72909277	72921281	75195108	75209348
SMAD4	ENSG00000141646	18	48494410	48611415	50968040	51085045
ATP5F1D	ENSG00000099624	19	1241749	1244824	1241750	1244825
UQCRFS1	ENSG00000169021	19	29698173	29704448	29207266	29213541
MRPL34	ENSG00000130312	19	17403418	17417652	17292609	17306843
BCKDHA	ENSG00000248098	19	41884215	41930910	41378310	41425005
NDUFS7	ENSG00000115286	19	1383526	1395583	1383527	1395584
LONP1	ENSG00000196365	19	5691845	5720583	5691834	5720572
TIMM13	ENSG00000099800	19	2425622	2427892	2425624	2427894
TIMM44	ENSG00000104980	19	7991603	8008805	7926718	7943920
COX6B1	ENSG00000126267	19	36139125	36149763	35648223	35658861
CLPP	ENSG00000125656	19	6361463	6368919	6361452	6368908
MRPL4	ENSG00000105364	19	10362577	10370721	10251901	10260045
POLRMT	ENSG00000099821	19	617223	633597	617223	633597
SDHAF1	ENSG00000205138	19	36486090	36487220	35995188	35996318
TIMM50	ENSG00000105197	19	39971052	39984422	39480412	39493782
SLC25A42	ENSG00000181035	19	19174808	19223697	19063999	19112888
ECH1	ENSG00000104823	19	39306062	39322645	38815422	38832005
MRPS12	ENSG00000128626	19	39421188	39423802	38930548	38933162
NDUFA7	ENSG00000267855	19	8373490	8386280	8308606	8321396
ETHE1	ENSG00000105755	19	44010871	44031396	43506719	43527244
ETFB	ENSG00000105379	19	51848423	51869672	51345169	51366418
GCDH	ENSG00000105607	19	13001840	13025021	12891026	12914207
COX7A1	ENSG00000161281	19	36641824	36643771	36150922	36152869
TOMM40	ENSG00000130204	19	45393826	45406946	44890569	44903689
ALKBH7	ENSG00000125652	19	6372444	6375042	6372433	6375031
PRODH2	ENSG00000250799	19	36290890	36304201	35799988	35813299
FDX2	ENSG00000267673	19	10416103	10426691	10305427	10316015
NDUFB7	ENSG00000099795	19	14676890	14682874	14566078	14572062
MICOS13	ENSG00000174917	19	5678432	5680907	5678421	5680896
MRPL54	ENSG00000183617	19	3762662	3768573	3762664	3768575
NDUFA3	ENSG00000170906	19	54606036	54612564	54102728	54109257
SARS2	ENSG00000104835	19	39405906	39440495	38915266	38949855
NDUFA13	ENSG00000186010	19	19626545	19644285	19515736	19533476
NDUFA11	ENSG00000174886	19	5891287	5904017	5891276	5904006
RDH13	ENSG00000160439	19	55550476	55582659	55039108	55071291
BCAT2	ENSG00000105552	19	49298319	49314286	48795062	48811029
GADD45GIP1	ENSG00000179271	19	13064972	13068050	12954158	12957236
COX6B2	ENSG00000160471	19	55860674	55866182	55349306	55354814
GTPBP3	ENSG00000130299	19	17445729	17453544	17334920	17342735
SLC25A23	ENSG00000125648	19	6436090	6465214	6436079	6465203
MPV17L2	ENSG00000254858	19	18303992	18307758	18193182	18196948
UQCR11	ENSG00000127540	19	1597171	1605480	1597172	1605481
OPA3	ENSG00000125741	19	46030685	46105470	45527427	45602212
ECSIT	ENSG00000130159	19	11616731	11639989	11505916	11529174
TMEM143	ENSG00000161558	19	48835613	48867494	48332356	48364237
TIMM29	ENSG00000142444	19	11039409	11044211	10928733	10933535
TMEM205	ENSG00000105518	19	11453452	11457194	11342776	11346518
BAX	ENSG00000087088	19	49458072	49465055	48954815	48961798
NUDT19	ENSG00000213965	19	33182867	33204702	32691961	32713796
PET100	ENSG00000229833	19	7694623	7696842	7629737	7631956
ISOC2	ENSG00000063241	19	55964352	55973710	55452985	55462343
COQ8B	ENSG00000123815	19	41197434	41224112	40691529	40718207
TRMT1	ENSG00000104907	19	13215716	13228381	13104902	13117567
SLC25A41	ENSG00000181240	19	6426048	6433790	6426037	6433779
DMAC2	ENSG00000105341	19	41937223	41946622	41431318	41440717
FKBP8	ENSG00000105701	19	18642561	18654887	18531751	18544077
QTRT1	ENSG00000213339	19	10812106	10824113	10701430	10713437
PRDX2	ENSG00000167815	19	12907634	12912694	12796820	12801880
PRKACA	ENSG00000072062	19	14202500	14228896	14091688	14118084
CPT1C	ENSG00000169169	19	50194155	50216988	49690898	49713731
GPX4	ENSG00000167468	19	1103936	1106787	1103937	1106788
CEP89	ENSG00000121289	19	33369902	33462897	32878996	32971991
BBC3	ENSG00000105327	19	47724081	47736023	47220824	47232766
DMPK	ENSG00000104936	19	46272975	46285810	45769717	45782552
SPHK2	ENSG00000063176	19	49122548	49133974	48619291	48630717
ELANE	NA	19	852290	856246	852290	856246
STK11	ENSG00000118046	19	1189406	1228428	1189407	1228429
ATP5D	NA	19	1241748	1244824	1241749	1244825
GADD45B	ENSG00000099860	19	2476120	2478257	2476122	2478259
PLIN5	ENSG00000214456	19	4522543	4535236	4522531	4535224
C19orf70	NA	19	5678432	5680911	5678421	5680900
CLPP	NA	19	6361462	6368915	6361451	6368904
INSR	NA	19	7112265	7294011	7112254	7294000
MCOLN1	ENSG00000090674	19	7587512	7598895	7522626	7534009
RETN	NA	19	7733971	7735340	7669085	7670454
PIN1	ENSG00000127445	19	9945933	9960358	9835257	9849682
FDX1L	NA	19	10420890	10426691	10310214	10316015
DNM2	ENSG00000079805	19	10828755	10944164	10718079	10833488
C19orf52	NA	19	11039423	11040916	10928747	10930240
ECSIT	NA	19	11616730	11639987	11505915	11529172
ASNA1	NA	19	12848305	12859137	12737491	12748323
NANOS3	ENSG00000187556	19	13972877	13991571	13862063	13880757
GDF15	ENSG00000130513	19	18485541	18499986	18374731	18389176
PLEKHF1	ENSG00000166289	19	30155963	30166364	29665056	29675457
C19orf12	ENSG00000131943	19	30191721	30206364	29700814	29715457
PEPD	NA	19	33877854	34012799	33386948	33521893
GPI	NA	19	34856031	34893318	34365126	34402413
SBSN	NA	19	36014268	36019253	35523366	35528351
GAPDHS	NA	19	36024313	36036221	35533411	35545319
NPHS1	ENSG00000161270	19	36316866	36360189	35825964	35869287
RYR1	ENSG00000196218	19	38924339	39078204	38433699	38587564
AKT2	ENSG00000105221	19	40736224	40791443	40230317	40285536
ADCK4	NA	19	41197433	41222790	40691528	40716885
EGLN2	ENSG00000269858	19	41304901	41314338	40798996	40808433
TGFB1	ENSG00000105329	19	41807492	41859816	41301587	41353911
LIPE	NA	19	42905665	42931578	42401513	42427426
XRCC1	ENSG00000073050	19	44047192	44084625	43543040	43580473
APOE	NA	19	45409038	45412650	44905781	44909393
CKM	NA	19	45809670	45826235	45306412	45322977
DMPK	NA	19	46272975	46285815	45769717	45782557
GRIN2D	ENSG00000105464	19	48898132	48948188	48394875	48444931
FGF21	ENSG00000105550	19	49258816	49261587	48755559	48758330
FTL	NA	19	49468565	49470136	48965308	48966879
GYS1	ENSG00000104812	19	49471382	49496567	48968125	48993310
BCL2L12	ENSG00000126453	19	50168823	50177173	49665566	49673916
NUP62	ENSG00000213024	19	50410082	50433020	49906825	49929763
KLK6	ENSG00000167755	19	51461887	51472929	50958631	50969673
FPR1	ENSG00000171051	19	52248425	52307363	51745172	51804110
TNNI3	ENSG00000129991	19	55663137	55669141	55151769	55157773
NLRP5	ENSG00000171487	19	56511092	56573179	55999726	56061813
FZR1	ENSG00000105325	19	3506271	3538328	3506273	3538330
CRTC1	ENSG00000105662	19	18794487	18893004	18683677	18782194
MYH14	ENSG00000105357	19	50691443	50813802	50188186	50310545
DNMT1	ENSG00000130816	19	10244021	10341962	10133345	10231286
CACNA1A	ENSG00000141837	19	13317256	13734804	13206442	13623990
ATP5F1E	ENSG00000124172	20	57600522	57607437	59025467	59032382
IDH3B	ENSG00000101365	20	2639041	2644865	2658395	2664219
UQCC1	ENSG00000101019	20	33890369	33999944	35302566	35412141
NFS1	ENSG00000244005	20	34255977	34287281	35668055	35699359
NDUFAF5	ENSG00000101247	20	13765596	13799067	13784950	13818421
MRPS26	ENSG00000125901	20	3026591	3028900	3045945	3048254
MTG2	ENSG00000101181	20	60758085	60778624	62183029	62203568
PRELID3B	ENSG00000101166	20	57608200	57617964	59033145	59042909
ROMO1	ENSG00000125995	20	34287194	34288906	35699272	35700984
COX4I2	ENSG00000131055	20	30225691	30232809	31637888	31645006
CRLS1	ENSG00000088766	20	5986736	6020699	6006090	6040053
PXMP4	ENSG00000101417	20	32294512	32308125	33706706	33720319
ACSS1	ENSG00000154930	20	24986868	25039616	25006232	25058980
MAVS	ENSG00000088888	20	3827487	3849280	3846840	3868633
FAM210B	ENSG00000124098	20	54933971	54943719	56358915	56368663
PET117	ENSG00000232838	20	18118517	18123813	18137873	18143169
FASTKD5	ENSG00000215251	20	3127165	3140543	3146519	3159897
CYP24A1	ENSG00000019186	20	52769988	52790512	54153449	54173973
PANK2	ENSG00000125779	20	3869486	3907605	3888839	3926958
CDK5RAP1	ENSG00000101391	20	31946645	31989367	33358839	33401561
MGME1	ENSG00000125871	20	17949556	17971765	17968913	17991122
RAB5IF	ENSG00000101084	20	35234137	35240960	36605734	36612557
TOMM34	ENSG00000025772	20	43570771	43589127	44942130	44960486
BCL2L1	ENSG00000171552	20	30252255	30311792	31664452	31723989
DDRGK1	ENSG00000198171	20	3170996	3185331	3190350	3204685
DTD1	ENSG00000125821	20	18568537	18744561	18587893	18763917
ATP5E	NA	20	57603732	57607422	59028677	59032367
PRNP	NA	20	4666796	4682234	4686150	4701588
BMP2	ENSG00000125845	20	6748311	6760927	6767664	6780280
CST3	ENSG00000101439	20	23608534	23619110	23627897	23638473
VSX1	ENSG00000100987	20	25051521	25062996	25070885	25082360
MYLK2	ENSG00000101306	20	30407111	30422492	31819308	31834689
ASXL1	ENSG00000171456	20	30946155	31027122	32358352	32439319
E2F1	ENSG00000101412	20	32263489	32274210	33675683	33686404
SPAG4	ENSG00000061656	20	34203814	34208971	35615892	35621049
SAMHD1	ENSG00000101347	20	35518632	35580246	36890229	36951843
ADA	NA	20	43248162	43280376	44619521	44651735
STK4	ENSG00000101109	20	43595115	43708600	44966474	45079959
SEMG2	ENSG00000124157	20	43849941	43853099	45221300	45224458
SLC2A10	ENSG00000197496	20	45338126	45364965	46709487	46736326
PTPN1	ENSG00000196396	20	49126891	49201299	50510354	50584762
AURKA	NA	20	54944444	54967351	56369388	56392295
PCK1	ENSG00000124253	20	56136136	56141513	57561080	57566457
VAPB	NA	20	56964174	57026156	58389118	58451100
SLMO2	NA	20	57608199	57617901	59033144	59042846
SYCP2	ENSG00000196074	20	58438618	58508710	59863563	59933655
BIRC7	ENSG00000101197	20	61867235	61871859	63235883	63240507
PRPF6	ENSG00000101161	20	62612488	62664453	63981135	64033100
ACSS2	ENSG00000131069	20	33459949	33515769	34872146	34927966
BMP7	ENSG00000101144	20	55743804	55841685	57168748	57266629
HNF4A	ENSG00000101076	20	42984340	43061485	44355700	44432845
ATP5PO	ENSG00000241837	21	35275757	35288284	33903453	33915980
ATP5PF	ENSG00000154723	21	27088815	27107984	25716503	25735673
GATD3A	ENSG00000160221	21	45553487	45565605	44133605	44145723
NDUFV3	ENSG00000160194	21	44299754	44333414	42879644	42913304
MRPS6	ENSG00000243927	21	35445524	35515334	34073224	34143034
MRPL39	ENSG00000154719	21	26957968	26979829	25585656	25607517
DNAJC28	ENSG00000177692	21	34860497	34864027	33488190	33491720
CBR3	ENSG00000159231	21	37507210	37518864	36134912	36146566
SOD1	ENSG00000142168	21	33031935	33041244	31659622	31668931
YBEY	ENSG00000182362	21	47706251	47717665	46286337	46297751
GABPA	ENSG00000154727	21	27106881	27144771	25734570	25772460
HLCS	ENSG00000159267	21	38123189	38362536	36750888	36990236
NRIP1	ENSG00000180530	21	16333556	16437321	14961235	15065000
MIR125B2	ENSG00000207863	21	17962557	17962645	16590237	16590325
ATP5J	NA	21	27096790	27107965	25724479	25735654
GABPA	NA	21	27107328	27144771	25735017	25772460
APP	NA	21	27252860	27543138	25880549	26170820
LTN1	ENSG00000198862	21	30300466	30365270	28928144	28992949
IFNAR2	ENSG00000159110	21	34602206	34637980	33229901	33265675
SLC37A1	ENSG00000160190	21	43916118	44001550	42496008	42581440
AGPAT3	ENSG00000160216	21	45285067	45406417	43865186	43986536
C21orf33	NA	21	45553493	45565605	44133611	44145723
COL6A1	ENSG00000142156	21	47401651	47424964	45981737	46005050
COL6A2	ENSG00000142173	21	47518011	47552763	46098097	46132849
PCNT	NA	21	47744035	47865682	46324121	46445769
HLCS	NA	21	38123188	38353264	36750887	36980964
UQCR10	ENSG00000184076	22	30163358	30166402	29767369	29770413
SAMM50	ENSG00000100347	22	44351301	44406411	43955421	44010531
ACO2	ENSG00000100412	22	41865129	41924993	41469125	41528989
MRPL40	ENSG00000185608	22	19419425	19423598	19431902	19436075
TXN2	ENSG00000100348	22	36863083	36878077	36467036	36482030
NDUFA6	ENSG00000184983	22	42481529	42486959	42085525	42090955
MCAT	ENSG00000100294	22	43528212	43539400	43132206	43143394
SLC25A1	ENSG00000100075	22	19163095	19166343	19175582	19178830
PRODH	ENSG00000100033	22	18900294	18924066	18912781	18936553
TOMM22	ENSG00000100216	22	39077953	39080818	38681948	38684813
CHCHD10	ENSG00000250479	22	24108021	24110630	23765834	23768443
SMDT1	ENSG00000183172	22	42475695	42480288	42079691	42084284
HSCB	ENSG00000100209	22	29138019	29153503	28742031	28757515
TXNRD2	ENSG00000184470	22	19863040	19929341	19875517	19941818
GCAT	ENSG00000100116	22	38203912	38213183	37807905	37817176
SLC25A18	ENSG00000182902	22	18043139	18073760	17563439	17590994
XPNPEP3	ENSG00000196236	22	41253081	41363838	40857077	40967834
SELENOO	ENSG00000073169	22	50639408	50656045	50200979	50217616
TRMU	ENSG00000100416	22	46726772	46753237	46330875	46357340
HDHD5	ENSG00000069998	22	17618401	17646177	17137511	17165287
TST	ENSG00000128311	22	37406900	37415681	37010859	37019640
CPT1B	ENSG00000205560	22	51007290	51017899	50568861	50579470
MPST	ENSG00000128309	22	37415676	37425863	37019635	37029822
PISD	ENSG00000241878	22	32014477	32058418	31618491	31662432
NIPSNAP1	ENSG00000184117	22	29950797	29977326	29554808	29581337
AIFM3	ENSG00000183773	22	21319396	21335649	20965108	20981360
MTFP1	ENSG00000242114	22	30821518	30825045	30425530	30429058
BCL2L13	ENSG00000099968	22	18111621	18213388	17628855	17730622
TSPO	ENSG00000100300	22	43547520	43559248	43151514	43163242
SERHL2	ENSG00000183569	22	42949623	42970388	42553617	42574382
BID	ENSG00000015475	22	18216906	18257536	17734140	17774770
CYB5R3	ENSG00000100243	22	43013846	43045574	42617840	42649568
MIEF1	ENSG00000100335	22	39895437	39914137	39499432	39518132
BIK	ENSG00000100290	22	43506754	43525718	43110748	43129712
COMT	ENSG00000093010	22	19929130	19957498	19941607	19969975
PICK1	ENSG00000100151	22	38452318	38471708	38056311	38075701
RTL10	ENSG00000215012	22	19833661	19842419	19846138	19854896
SNAP29	ENSG00000099940	22	21213271	21245506	20858983	20891218
TCN2	ENSG00000185339	22	31002825	31023265	30606838	30627278
SCO2	ENSG00000284194	22	50961996	50964033	50523567	50525604
TYMP	ENSG00000025708	22	50964181	50968485	50525752	50530056
CECR5	NA	22	17618409	17640169	17137519	17159279
BID	NA	22	18216905	18256808	17734139	17774042
PEX26	ENSG00000215193	22	18560689	18613905	18077923	18131138
PRODH	NA	22	18900286	18924066	18912773	18936553
COMT	NA	22	19929262	19957498	19941739	19969975
RTN4R	ENSG00000040608	22	20228938	20270769	20241415	20283246
PI4KA	ENSG00000241973	22	21061979	21213705	20707691	20859417
HSCB	NA	22	29138042	29153496	28742054	28757508
EWSR1	ENSG00000182944	22	29663998	29696515	29268009	29300525
NEFH	NA	22	29876180	29887277	29480191	29491288
PATZ1	ENSG00000100105	22	31721790	31742218	31325804	31346232
MB	NA	22	36002810	36013384	35606763	35617337
APOL4	ENSG00000100336	22	36585172	36600886	36189124	36204840
APOL2	ENSG00000128335	22	36622256	36636000	36226210	36239954
CSF2RB	ENSG00000100368	22	37309670	37336491	36913628	36940449
TST	NA	22	37406899	37415494	37010858	37019453
GCAT	NA	22	38203911	38213183	37807904	37817176
SLC25A17	ENSG00000100372	22	41165634	41215403	40769630	40819399
EP300	ENSG00000100393	22	41487790	41576081	41091786	41180077
XRCC6	ENSG00000196419	22	42017123	42060044	41621119	41664040
SREBF2	ENSG00000198911	22	42229109	42303312	41833105	41907308
MCAT	NA	22	43528211	43539403	43132205	43143397
PPARA	NA	22	46546498	46639653	46150595	46243756
TRMU	NA	22	46731297	46753237	46335400	46357340
GRAMD4	ENSG00000075240	22	46971909	47075688	46576012	46679791
TYMP	NA	22	50964180	50968514	50525751	50530085
CHKB	NA	22	51017386	51021428	50578957	50582999
ARSA	NA	22	51061181	51066601	50622753	50628173
MPST	NA	22	37415790	37425863	37019749	37029822
KCTD17	ENSG00000100379	22	37447779	37459430	37051739	37063390
SELO	NA	22	50639407	50656045	50200978	50217616
PDHA1	ENSG00000131828	X	19362011	19379823	19343893	19361705
AIFM1	ENSG00000156709	X	129263337	129299861	130129362	130165887
APOOL	ENSG00000155008	X	84258832	84343069	85003826	85088063
IDH3G	ENSG00000067829	X	153051221	153059978	153785766	153794523
HCCS	ENSG00000004961	X	11129421	11141198	11111301	11123078
ABCB7	ENSG00000131269	X	74273115	74376567	75053280	75156732
SLC25A5	ENSG00000005022	X	118602363	118605282	119468400	119471319
PDK3	ENSG00000067992	X	24483338	24557954	24465221	24539837
NDUFB11	ENSG00000147123	X	47001615	47004903	47142216	47145504
MPC1L	ENSG00000238205	X	40482836	40483112	40623584	40623860
TIMM17B	ENSG00000126768	X	48750730	48755426	48893447	48898143
HSD17B10	ENSG00000072506	X	53458206	53461320	53431258	53434373
TIMM8A	ENSG00000126953	X	100600649	100604184	101345661	101349196
COX7B	ENSG00000131174	X	77154935	77162870	77899438	77907373
TRMT2B	ENSG00000188917	X	100264335	100307105	101009346	101052116
CA5B	ENSG00000169239	X	15706953	15805747	15688830	15787624
ALAS2	ENSG00000158578	X	55035488	55057497	55009055	55031064
FUNDC2	ENSG00000165775	X	154254255	154288578	155025980	155060303
APOO	ENSG00000184831	X	23851470	23926057	23833353	23907940
SLC25A14	ENSG00000102078	X	129473874	129507335	130339900	130373361
NDUFA1	ENSG00000125356	X	119005450	119010625	119871487	119876662
ACOT9	ENSG00000123130	X	23720370	23784592	23702253	23766475
FUNDC1	ENSG00000069509	X	44382885	44402247	44523639	44543001
OTC	ENSG00000036473	X	38211798	38280703	38352545	38421450
SLC25A43	ENSG00000077713	X	118533023	118588441	119399060	119454478
ABCD1	ENSG00000101986	X	152990323	153010216	153724868	153744762
CMC4	ENSG00000182712	X	154289897	154299637	155061622	155071362
MAOB	ENSG00000069535	X	43625858	43741693	43766611	43882447
GTPBP6	ENSG00000178605	X	220025	230886	303358	314219
TAZ	ENSG00000102125	X	153639854	153650065	154411518	154421726
SLC25A6	ENSG00000169100	X	1505045	1511617	1386152	1392724
MAOA	ENSG00000189221	X	43515467	43606068	43656219	43746821
TMLHE	ENSG00000185973	X	154719776	154899605	155490115	155669944
GLUD2	ENSG00000182890	X	120181462	120183794	121047608	121049940
PRDX4	ENSG00000123131	X	23682379	23704516	23664262	23686399
PABPC5	ENSG00000174740	X	90689594	90693583	91434595	91438584
ARMCX2	ENSG00000184867	X	100910267	100914876	101655281	101659891
ARMCX1	ENSG00000126947	X	100805514	100809683	101550531	101554700
ARMCX3	ENSG00000102401	X	100877787	100882833	101622797	101627843
ARMCX6	ENSG00000198960	X	100870110	100872991	101615120	101618001

### Sheet: S10 - autophagy pathway
Gene name	Ensembl ID	Chromosome	BP position start (GRCh37)	BP position end (GRCh37)	BP position start (GRCh38)	BP position end (GRCh38)
ATG4C	ENSG00000125703	1	63249806	63331184	62784135	62865513
ELAPOR1	ENSG00000116299	1	109656301	109749401	109113679	109206779
SNX7	ENSG00000162627	1	99127236	99226056	98661680	98760500
PINK1	ENSG00000158828	1	20959948	20978004	20633455	20651511
GBA1	ENSG00000177628	1	155204243	155214490	155234452	155244699
SYT11	ENSG00000132718	1	155829300	155854990	155859509	155885199
UBQLN4	ENSG00000160803	1	156005092	156023585	156035301	156053794
UFC1	ENSG00000143222	1	161122566	161128646	161152776	161158856
MFN2	ENSG00000116688	1	12040238	12073571	11980181	12013514
ATP13A2	ENSG00000159363	1	17312453	17338423	16985958	17011928
LGALS8	ENSG00000116977	1	236681300	236716281	236518000	236552981
TRIM17	ENSG00000162931	1	228595641	228604562	228407940	228416861
DRAM2	ENSG00000156171	1	111659955	111682838	111117333	111140216
CTSK	ENSG00000143387	1	150768684	150780799	150796208	150808323
BECN2	ENSG00000196289	1	242121039	242122364	241957737	241959062
MAP1LC3C	ENSG00000197769	1	242158792	242162375	241995490	241999073
WDR47	ENSG00000085433	1	109512836	109584850	108970214	109042228
PRKAA2	ENSG00000162409	1	57110995	57181008	56645322	56715335
SEC16B	ENSG00000120341	1	177893091	177953438	177923956	177984303
PIK3C2B	ENSG00000133056	1	204391756	204463852	204422628	204494724
GPR137B	ENSG00000077585	1	236305832	236385165	236142532	236221865
IFI16	ENSG00000163565	1	158969758	159024945	158999968	159055155
CD84	ENSG00000066294	1	160510885	160549306	160541095	160579516
PTPN22	ENSG00000134242	1	114356433	114414381	113813811	113871759
S100A9	ENSG00000163220	1	153330330	153333503	153357854	153361027
S100A8	ENSG00000143546	1	153362508	153363664	153390032	153391188
PARK7	ENSG00000116288	1	8014351	8045565	7954291	7985505
CREG1	ENSG00000143162	1	167498914	167523004	167529677	167553767
SH3GLB1	ENSG00000097033	1	87170259	87213867	86704576	86748184
FNBP1L	ENSG00000137942	1	93913688	94020218	93448131	93554661
TMEM59	ENSG00000116209	1	54497347	54519177	54031674	54053504
MTOR	ENSG00000198793	1	11166592	11322564	11106535	11262507
YOD1	ENSG00000180667	1	207217194	207226325	207043849	207052980
DNAJC16	ENSG00000116138	1	15853308	15918874	15526813	15592379
ARNT	ENSG00000143437	1	150782181	150849244	150809705	150876768
ATF6	ENSG00000118217	1	161736084	161933860	161766294	161964070
CAPN2	ENSG00000162909	1	223889295	223963720	223701593	223776018
CD46	ENSG00000117335	1	207925402	207968858	207752057	207795513
DIRAS3	ENSG00000162595	1	68511645	68517314	68045962	68051631
GNAI3	ENSG00000065135	1	110091233	110136975	109548611	109594353
HDAC1	ENSG00000116478	1	32757687	32799236	32292086	32333635
IL24	ENSG00000162892	1	207070788	207077484	206897443	206904139
PARP1	ENSG00000143799	1	226548392	226595780	226360691	226408079
PEA15	ENSG00000162734	1	160175127	160185166	160205337	160215376
PEX14	ENSG00000142655	1	10532345	10690815	10472288	10630758
SESN2	ENSG00000130766	1	28586038	28609002	28259527	28282491
TP73	ENSG00000078900	1	3569084	3652765	3652520	3736201
VAMP3	ENSG00000049245	1	7831329	7841492	7771269	7781432
EVA1A	ENSG00000115363	2	75696428	75796848	75469302	75569722
ATG4B	ENSG00000168397	2	242576628	242613272	241637213	241673857
AUP1	ENSG00000115307	2	74753772	74757066	74526645	74529939
RETREG2	ENSG00000144567	2	220040947	220050201	219176225	219185479
ATG9A	ENSG00000198925	2	220074494	220094439	219209772	219229717
PJVK	ENSG00000204311	2	179316163	179326117	178451436	178461390
LRPPRC	ENSG00000138095	2	44113647	44223144	43886508	43996005
ATG16L1	ENSG00000085978	2	234118697	234204320	233210051	233295674
VAMP8	ENSG00000118640	2	85788685	85809154	85561562	85582031
RUFY4	ENSG00000188282	2	218899683	218955304	218034960	218090581
CHMP3	ENSG00000115561	2	86730554	86948245	86503431	86721122
RAB1A	ENSG00000138069	2	65297835	65357240	65070701	65130106
STAM2	ENSG00000115145	2	152973315	153032506	152116801	152175992
ABI2	ENSG00000138443	2	204192942	204312446	203328219	203447723
TGFBRAP1	ENSG00000135966	2	105880871	105946491	105264414	105330034
ATIC	ENSG00000138363	2	216176540	216214487	215311817	215349764
BIRC6	ENSG00000115760	2	32582096	32843966	32357028	32618899
CAPN10	ENSG00000142330	2	241526133	241557122	240586716	240617705
CASP8	ENSG00000064012	2	202098166	202152434	201233443	201287711
CFLAR	ENSG00000003402	2	201980827	202041410	201116104	201176687
CXCR4	ENSG00000121966	2	136871919	136875735	136114349	136118165
EIF2AK2	ENSG00000055332	2	37326353	37384208	37099210	37157065
EIF2AK3	ENSG00000172071	2	88856259	88927094	88556741	88627576
FKBP1B	ENSG00000119782	2	24272571	24286551	24049701	24063681
ITGA6	ENSG00000091409	2	173292082	173371181	172427354	172506453
NCKAP1	ENSG00000061676	2	183773843	183903586	182909115	183038858
NFE2L2	ENSG00000116044	2	178092323	178257425	177227595	177392697
NLRC4	ENSG00000091106	2	32449522	32490923	32224453	32265854
PDCD6IP	ENSG00000170248	3	33839844	33911194	33798352	33869702
TMEM39A	ENSG00000176142	3	119148347	119187677	119429500	119468830
PIK3R4	ENSG00000196455	3	130397779	130465673	130678935	130746829
CHMP2B	ENSG00000083937	3	87276421	87304698	87227271	87255548
USP13	ENSG00000058056	3	179370543	179507189	179652755	179789401
UBA5	ENSG00000081307	3	132373290	132396941	132654446	132678097
MTMR14	ENSG00000163719	3	9691117	9744077	9649433	9702393
TEX264	ENSG00000164081	3	51696709	51738339	51662693	51704323
ATG7	ENSG00000197548	3	11313995	11599139	11272309	11557665
TBC1D5	ENSG00000131374	3	17198654	18486309	17157162	18444817
RUBCN	ENSG00000145016	3	197398264	197476598	197671393	197749727
RAB7A	ENSG00000075785	3	128444965	128533639	128726122	128814796
PIK3CB	ENSG00000051382	3	138372860	138553780	138654018	138834938
ATG3	ENSG00000144848	3	112251356	112280893	112532509	112562046
CCR2	ENSG00000121807	3	46395225	46402419	46353734	46360928
EDEM1	ENSG00000134109	3	5229331	5261642	5187646	5219957
EIF4G1	ENSG00000114867	3	184032283	184053146	184314495	184335358
ITPR1	ENSG00000150995	3	4535032	4889524	4493348	4847840
KLHL24	ENSG00000114796	3	183353356	183402265	183635568	183684477
PRKCD	ENSG00000163932	3	53190025	53226733	53156009	53192717
RAB5A	ENSG00000144566	3	19988571	20026667	19947079	19985175
RAF1	ENSG00000132155	3	12625100	12705725	12583601	12664226
TNFSF10	ENSG00000121858	3	172223298	172241297	172505508	172523507
TP63	ENSG00000073282	3	189349205	189615068	189631416	189897279
CISD2	ENSG00000145354	4	103790135	103810399	102868978	102889242
STBD1	ENSG00000118804	4	77172886	77232752	76251733	76311599
LRBA	ENSG00000198589	4	151185594	151936879	150264442	151015727
SPATA18	ENSG00000163071	4	52917497	52963458	52051331	52097292
WDFY3	ENSG00000163625	4	85590704	85887544	84669551	84966391
TBC1D14	ENSG00000132405	4	6910969	7034845	6909242	7033118
RAB33B	ENSG00000172007	4	140374386	140397763	139453232	139476609
CASP3	ENSG00000164305	4	185548850	185570663	184627696	184649509
GRID2	ENSG00000152208	4	93225550	94695707	92304399	93774556
NAF1	ENSG00000145414	4	164031225	164088073	163110073	163166921
NFKB1	ENSG00000109320	4	103422486	103538459	102501329	102617302
ARSB	ENSG00000113273	5	78073032	78281910	78777209	78986087
ATG10	ENSG00000152348	5	81267844	81572676	81972025	82276857
ARHGAP26	ENSG00000145819	5	142149949	142608576	142770384	143229011
RETREG1	ENSG00000154153	5	16473147	16617167	16473038	16617058
RAB24	ENSG00000169228	5	176728199	176730745	177301198	177303744
PRKAA1	ENSG00000132356	5	40759481	40798476	40759379	40798374
WDR41	ENSG00000164253	5	76721795	76916436	77425970	77620611
STING1	ENSG00000184584	5	138855119	138862520	139475534	139482935
DAP	ENSG00000112977	5	10679342	10761384	10679230	10761272
KLHL3	ENSG00000146021	5	136953189	137071779	137617500	137736090
SQSTM1	ENSG00000161011	5	179233388	179265078	179806388	179838078
ATG12	ENSG00000145782	5	115163893	115177555	115828196	115841858
RIMOC1	ENSG00000205765	5	41904290	41921738	41904188	41921636
IRGM	ENSG00000237693	5	150226085	150280298	150846523	150900736
BNIP1	ENSG00000113734	5	172571445	172591390	173144442	173164387
CANX	ENSG00000127022	5	179105629	179157926	179678628	179730925
MAPK9	ENSG00000050748	5	179660143	179719099	180233143	180292099
NRG2	ENSG00000158458	5	139226364	139422884	139846779	140043299
NHLRC1	ENSG00000187566	6	18120718	18122851	18120487	18122620
FBXL4	ENSG00000112234	6	99316420	99395849	98868544	98947973
VTA1	ENSG00000009844	6	142468367	142545826	142147230	142224689
ATG5	ENSG00000057663	6	106632351	106773666	106184476	106325791
EPM2A	ENSG00000112425	6	145822719	146057160	145501583	145736024
TFEB	ENSG00000112561	6	41651716	41703997	41683978	41736259
UFL1	ENSG00000014123	6	96969471	97003152	96521595	96555276
ZKSCAN3	ENSG00000189298	6	28317691	28336947	28349914	28369170
ILRUN	ENSG00000196821	6	34555065	34664636	34587288	34696859
PRKN	ENSG00000185345	6	161768452	163148803	161347420	162727771
BAK1	ENSG00000030110	6	33540329	33548019	33572552	33580242
CDKN1A	ENSG00000124762	6	36644305	36655116	36676528	36687339
FOXO3	ENSG00000118689	6	108881038	109005977	108559835	108684774
GOPC	ENSG00000047932	6	117639374	117923691	117318211	117602528
HSP90AB1	ENSG00000096384	6	44214824	44221620	44247087	44253883
PEX3	ENSG00000034693	6	143771944	143811147	143450807	143490010
VEGFA	ENSG00000112715	6	43737921	43754224	43770184	43786487
AP5Z1	ENSG00000242802	7	4815253	4833943	4775622	4794312
NOD1	ENSG00000106100	7	30464143	30518400	30424527	30478784
NIPSNAP2	ENSG00000146729	7	56019486	56067874	55951793	56000181
VPS41	ENSG00000006715	7	38762563	38971994	38722963	38932394
TECPR1	ENSG00000205356	7	97843936	97881563	98214624	98252251
VPS37D	ENSG00000176428	7	73082155	73086442	73667825	73672112
INHBA	ENSG00000122641	7	41724712	41742706	41685114	41703108
TAX1BP1	ENSG00000106052	7	27778950	27884183	27739331	27844564
ATG9B	ENSG00000181652	7	150709297	150721586	151012209	151024499
WIPI2	ENSG00000157954	7	5229819	5273457	5190188	5233826
FIS1	ENSG00000214253	7	100882739	100895597	101239458	101252316
DNAJB9	ENSG00000128590	7	108210012	108215294	108569568	108574850
EGFR	ENSG00000146648	7	55086714	55324313	55019021	55256620
NAMPT	ENSG00000105835	7	105888731	105926772	106248285	106286326
RAC1	ENSG00000136238	7	6414154	6443608	6374523	6403977
RHEB	ENSG00000106615	7	151163098	151217206	151466012	151520120
VPS37A	ENSG00000155975	8	17104080	17159936	17246571	17302427
PEX2	ENSG00000164751	8	77892494	77913280	76980258	77001044
TMEM74	ENSG00000164841	8	109619079	109799844	108606850	108787615
RB1CC1	ENSG00000023287	8	53535016	53658403	52622456	52745843
RAB2A	ENSG00000104388	8	61429416	61536186	60516857	60623627
VPS28	ENSG00000160948	8	145649000	145653931	144423617	144428548
TP53INP1	ENSG00000164938	8	95938200	95961639	94925972	94949411
CHMP7	ENSG00000147457	8	23101150	23119512	23243637	23261999
CHMP4C	ENSG00000164695	8	82644669	82671750	81732434	81759515
RIPK2	ENSG00000104312	8	90769975	90803291	89757747	89791063
BNIP3L	ENSG00000104765	8	26240414	26363152	26382898	26505636
CTSB	ENSG00000164733	8	11700033	11726957	11842524	11869448
DLC1	ENSG00000164741	8	12940870	13373167	13083361	13515658
EIF4EBP1	ENSG00000187840	8	37887859	37917883	38030341	38060365
IKBKB	ENSG00000104365	8	42128820	42189973	42271302	42332455
MYC	ENSG00000136997	8	128747680	128753674	127735434	127741428
NRG1	ENSG00000157168	8	31496902	32622548	31639386	32765030
VPS13A	ENSG00000197969	9	79792269	80036457	77177353	77421541
PLAA	ENSG00000137055	9	26904081	26947461	26904083	26947463
LRSAM1	ENSG00000148356	9	130213765	130265780	127451486	127503501
VCP	ENSG00000165280	9	35056061	35073246	35056064	35073249
SEC16A	ENSG00000148396	9	139334549	139372141	136440097	136477689
STX17	ENSG00000136874	9	102668915	102732618	99906633	99970336
C9orf72	ENSG00000147894	9	27546544	27573864	27546546	27573866
ABL1	ENSG00000097007	9	133589333	133763062	130713946	130887675
SNX30	ENSG00000148158	9	115513118	115643951	112750838	112881671
CHMP5	ENSG00000086065	9	33264940	33281977	33264942	33281979
UBQLN1	ENSG00000135018	9	86274878	86323118	83659963	83708203
BAG1	ENSG00000107262	9	33247818	33264761	33247820	33264763
CDKN2A	ENSG00000147889	9	21967751	21995300	21967752	21995301
DAPK1	ENSG00000196730	9	90112143	90323548	87497228	87708633
HSPA5	ENSG00000044574	9	127997132	128003609	125234853	125241330
TSC1	ENSG00000165699	9	135766735	135820020	132891348	132944633
TUSC1	ENSG00000198680	9	25676396	25678856	25676398	25678858
ARMC3	ENSG00000165309	10	23216953	23326518	22928024	23037589
NRBF2	ENSG00000148572	10	64893050	64914783	63133290	63155023
BAG3	ENSG00000151929	10	121410882	121437331	119651370	119677819
ACBD5	ENSG00000107897	10	27484146	27531059	27195217	27242130
STAM	ENSG00000136738	10	17686124	17757913	17644125	17715914
BNIP3	ENSG00000176171	10	133781578	133795435	131968074	131981931
ANXA7	ENSG00000138279	10	75134859	75173834	73375101	73414076
WDFY4	ENSG00000128815	10	49892921	50191001	48684876	48982956
OPTN	ENSG00000123240	10	13141449	13180291	13099449	13138291
VTI1A	ENSG00000151532	10	114206756	114578503	112446998	112818744
DEPP1	ENSG00000165507	10	45466429	45474258	44970981	44978810
FAS	ENSG00000026103	10	90750414	90775542	88990657	89015785
GRID1	ENSG00000182771	10	87359312	88126250	85599555	86366493
ITGB1	ENSG00000150093	10	33189247	33294720	32900319	33005792
KIF5B	ENSG00000170759	10	32297938	32345359	32009010	32056431
MAPK8	ENSG00000107643	10	49514698	49647403	48306655	48439360
NKX2-3	ENSG00000119919	10	101292690	101296278	99532933	99536521
NRG3	ENSG00000185737	10	83635070	84746935	81875314	82987179
PRKCQ	ENSG00000065675	10	6469105	6622263	6427143	6580301
PTEN	ENSG00000171862	10	89622870	89731687	87863113	87971930
SAR1A	ENSG00000079332	10	71907045	71930279	70147289	70170523
SIRT1	ENSG00000096717	10	69644427	69678147	67884669	67918390
TOLLIP	ENSG00000078902	11	1295601	1330884	1274371	1309654
EI24	ENSG00000149547	11	125439112	125454575	125569216	125584680
RAB1B	ENSG00000174903	11	66036004	66044963	66268533	66277492
TMEM41B	ENSG00000166471	11	9302201	9336327	9280654	9314780
VPS37C	ENSG00000167987	11	60897728	60929089	61130256	61161617
TRAPPC4	ENSG00000196655	11	118889142	118896164	119018432	119025454
TRIM5	ENSG00000132256	11	5684425	5959849	5663195	5938619
ARFIP2	ENSG00000132254	11	6496910	6502666	6475680	6481436
TSG101	ENSG00000074319	11	18489883	18548779	18468336	18527232
AMBRA1	ENSG00000110497	11	46417964	46615675	46396414	46594125
SBF2	ENSG00000133812	11	9800214	10315754	9778667	10294207
VPS11	ENSG00000160695	11	118938403	118952688	119067692	119081978
STK33	ENSG00000130413	11	8413418	8615836	8391871	8594289
TCIRG1	ENSG00000110719	11	67806483	67818362	68039016	68050895
ATG13	ENSG00000175224	11	46638826	46696368	46617276	46674818
MARK2	ENSG00000072518	11	63606400	63678491	63838928	63911019
VPS51	ENSG00000149823	11	64856796	64879332	65089324	65111860
ATG16L2	ENSG00000168010	11	72525353	72554719	72814308	72843674
GPR137	ENSG00000173264	11	64037534	64056972	64270062	64289500
DRD2	ENSG00000149295	11	113280318	113346413	113409596	113475691
ATG2A	ENSG00000110046	11	64662007	64684722	64894535	64917250
ATM	ENSG00000149311	11	108093211	108239829	108222484	108369102
HSPA8	ENSG00000109971	11	122928197	122933938	123057489	123063230
UVRAG	ENSG00000198382	11	75526212	75854239	75815167	76143195
RAB39A	ENSG00000179331	11	107799229	107834208	107928503	107963482
CAPN1	ENSG00000014216	11	64948037	64979477	65180566	65212006
CASP1	ENSG00000137752	11	104896170	104972158	105025443	105101431
CASP4	ENSG00000196954	11	104813593	104840163	104942866	104969436
CTSD	ENSG00000117984	11	1773982	1785222	1752752	1763992
FADD	ENSG00000168040	11	70049269	70053496	70203163	70207390
MAPK8IP1	ENSG00000121653	11	45907202	45928016	45885651	45906465
RELA	ENSG00000173039	11	65421067	65430565	65653596	65663094
TMBIM6	ENSG00000139644	12	50101508	50158717	49707725	49764934
MAP1LC3B2	ENSG00000258102	12	116985911	116992186	116548106	116554381
DRAM1	ENSG00000136048	12	102271129	102405908	101877351	102012130
USP30	ENSG00000135093	12	109460894	109525831	109023089	109088026
PEX5	ENSG00000139197	12	7341281	7371170	7188685	7218574
TIGAR	ENSG00000078237	12	4430371	4462338	4321205	4353172
VPS37B	ENSG00000139722	12	123349882	123380991	122865335	122896444
PHB2	ENSG00000215021	12	7074490	7079988	6965327	6970825
TBK1	ENSG00000183735	12	64845660	64895888	64451880	64502108
ULK1	ENSG00000177169	12	132379196	132407712	131894651	131923167
LRRK2	ENSG00000188906	12	40590546	40763087	40196744	40369285
RNF41	ENSG00000181852	12	56598285	56615717	56204501	56221933
ATG101	ENSG00000123395	12	52463030	52471278	52069246	52077494
PGAM5	ENSG00000247077	12	133287405	133299228	132710819	132722642
VPS33A	ENSG00000139719	12	122714111	122751068	122229564	122266521
GABARAPL1	ENSG00000139112	12	10365057	10375727	10212458	10223128
CAMKK2	ENSG00000110931	12	121675497	121736111	121237694	121298308
CDKN1B	ENSG00000111276	12	12867992	12875305	12715058	12722371
DDIT3	ENSG00000175197	12	57910371	57914300	57516588	57520517
GAPDH	ENSG00000111640	12	6643093	6647537	6533927	6538371
HSPB8	ENSG00000152137	12	119616447	119658936	119178642	119221131
IFNG	ENSG00000111537	12	68548548	68553527	68154768	68159747
PRKAB1	ENSG00000111725	12	120105558	120119435	119667753	119681630
UFM1	ENSG00000120686	13	38923986	38937140	38349849	38363003
FOXO1	ENSG00000150907	13	41129804	41240734	40555667	40666597
SPART	ENSG00000133104	13	36875775	36944317	36301638	36370180
VPS36	ENSG00000136100	13	52986737	53024763	52412602	52450628
SUPT20H	ENSG00000102710	13	37583449	37633850	37009312	37059713
HMGB1	ENSG00000189403	13	31032884	31191734	30458747	30617597
RUBCNL	ENSG00000102445	13	46916139	47012325	46342004	46438190
LAMP1	ENSG00000185896	13	113951556	113977987	113297241	113323672
RB1	ENSG00000139687	13	48877887	49056122	48303751	48481986
ATG2B	ENSG00000066739	14	96747595	96830207	96281258	96363870
MOAP1	ENSG00000165943	14	93648541	93651273	93182196	93184928
TM9SF1	ENSG00000100926	14	24658349	24682679	24189143	24213473
CHMP4A	ENSG00000254505	14	24678789	24683075	24209583	24213869
RAB2B	ENSG00000129472	14	21927179	21945132	21459020	21476973
EIF2S1	ENSG00000134001	14	67826714	67853233	67359997	67386516
VTI1B	ENSG00000100568	14	68113792	68141548	67647075	67674831
ATG14	ENSG00000126775	14	55833110	55878576	55366392	55411858
HSP90AA1	ENSG00000080824	14	102547075	102606036	102080738	102139699
ZFYVE1	ENSG00000165861	14	73436159	73493920	72969451	73027212
PSEN1	ENSG00000080815	14	73603126	73690399	73136418	73223691
TECPR2	ENSG00000196663	14	102829300	102968818	102362963	102502481
FOS	ENSG00000170345	14	75745477	75748933	75278774	75282230
HIF1A	ENSG00000100644	14	62162231	62214976	61695513	61748258
SERPINA1	ENSG00000197249	14	94843084	94857030	94376747	94390693
HERC1	ENSG00000103657	15	63900817	64126141	63608618	63833942
ULK3	ENSG00000140474	15	75128457	75135687	74836116	74843346
VPS18	ENSG00000104142	15	41186628	41196173	40894430	40903975
VPS39	ENSG00000166887	15	42450899	42500514	42158701	42208316
DAPK2	ENSG00000035664	15	64199235	64364232	63907036	64072033
RAB11A	ENSG00000103769	15	66018392	66184329	65726054	65891991
MAPK3	ENSG00000102882	16	30125426	30134827	30114105	30123506
GABARAPL2	ENSG00000034713	16	75600249	75611779	75566351	75577881
CHMP1A	ENSG00000131165	16	89710839	89724253	89644431	89657845
USP10	ENSG00000103194	16	84733584	84813528	84699978	84779922
TMEM208	ENSG00000168701	16	67261006	67263181	67227103	67229278
CLN3	ENSG00000188603	16	28477983	28506896	28466662	28495575
UMOD	ENSG00000169344	16	20344374	20367623	20333052	20356301
SPATA33	ENSG00000167523	16	89724210	89737680	89657802	89671272
RNF166	ENSG00000158717	16	88762903	88772829	88696495	88706421
IRF8	ENSG00000140968	16	85932409	85956215	85898803	85922609
STUB1	ENSG00000103266	16	730224	732870	680224	682870
WDR24	ENSG00000127580	16	734622	740444	684622	690444
NOD2	ENSG00000167207	16	50727514	50766988	50693603	50733077
CLEC16A	ENSG00000038532	16	11038345	11276046	10944488	11182189
MAP1LC3B	ENSG00000140941	16	87417601	87438385	87383995	87404779
VPS4A	ENSG00000132612	16	69345259	69358949	69311356	69325046
CX3CL1	ENSG00000006210	16	57406370	57418960	57372458	57385048
EEF2K	ENSG00000103319	16	22217603	22298554	22206282	22287233
MLST8	ENSG00000167965	16	2254249	2259417	2204248	2209416
SPNS1	ENSG00000169682	16	28985542	28995869	28974221	28984548
TSC2	ENSG00000103197	16	2097466	2138716	2047465	2088715
BECN1	ENSG00000126581	17	40962152	40985367	42810134	42833350
WIPI1	ENSG00000070540	17	66417089	66453654	68420948	68457513
ULK2	ENSG00000083290	17	19674142	19771249	19770829	19867936
WDR81	ENSG00000167716	17	1619817	1641893	1716523	1738599
HGS	ENSG00000185359	17	79650356	79670168	81683326	81703138
NAGLU	ENSG00000108784	17	40688190	40696467	42536172	42544449
RETREG3	ENSG00000141699	17	40731531	40762641	42579513	42610623
VPS25	ENSG00000131475	17	40925454	40931617	42773436	42779599
CHMP6	ENSG00000176108	17	78965398	78983317	80991598	81009517
WDR45B	ENSG00000141580	17	80572438	80606429	82614562	82648553
PHF23	ENSG00000040633	17	7138347	7143041	7235028	7239722
GABARAP	ENSG00000170296	17	7143333	7146089	7240014	7242770
NBR1	ENSG00000188554	17	41322498	41363708	43170481	43211689
PLEKHM1	ENSG00000225190	17	43513266	43568115	45435900	45490749
SMCR8	ENSG00000176994	17	18218624	18226517	18315310	18323203
RNF213	ENSG00000173821	17	78234665	78372586	80260866	80398786
HAP1	ENSG00000173805	17	39873994	39890896	41717742	41734644
ITGB4	ENSG00000132470	17	73717408	73753899	75721328	75757818
BCAS3	ENSG00000141376	17	58754814	59470199	60677453	61392838
GAA	ENSG00000171298	17	78075355	78093678	80101556	80119879
CLTC	ENSG00000141367	17	57697219	57773671	59619858	59696310
TP53	ENSG00000141510	17	7565097	7590856	7661779	7687538
VMP1	ENSG00000062716	17	57784553	57919616	59707192	59842255
CALCOCO2	ENSG00000136436	17	46908350	46943884	48830988	48866522
SNF8	ENSG00000159210	17	47006678	47022479	48929316	48945117
BIRC5	ENSG00000089685	17	76210267	76221717	78214186	78225636
CCL2	ENSG00000108691	17	32582304	32584222	34255285	34257203
ERBB2	ENSG00000141736	17	37844167	37886679	39687914	39730426
ERN 1.00	ENSG00000178607	17	62116502	62208179	64039142	64130819
ITGA3	ENSG00000005884	17	48133332	48167845	50055968	50090481
P4HB	ENSG00000185624	17	79801035	79818570	81843159	81860694
PELP1	ENSG00000141456	17	4574679	4607632	4671384	4704337
PRKAR1A	ENSG00000108946	17	66507921	66547460	68511780	68551319
RPS6KB1	ENSG00000108443	17	57970447	58027925	59893086	59950564
RPTOR	ENSG00000141564	17	78518619	78940171	80544819	80966371
SPHK1	ENSG00000176170	17	74372665	74383941	76376584	76387860
VPS4B	ENSG00000119541	18	61056423	61089716	63389190	63422483
BCL2	ENSG00000171791	18	60790579	60987361	63123346	63320128
PIK3C3	ENSG00000078142	18	39535171	39667794	41955206	42087830
EPG5	ENSG00000152223	18	43427574	43547240	45847609	45967274
CHMP1B	ENSG00000255112	18	11851395	11854448	11851396	11854449
RMC1	ENSG00000141452	18	21083473	21111746	23503509	23531782
NPC1	ENSG00000141458	18	21086148	21166862	23506184	23586898
TMEM150B	ENSG00000180061	19	55824169	55845416	55312801	55334048
ZNF418	ENSG00000196724	19	58433252	58446761	57921884	57935393
UBXN6	ENSG00000167671	19	4444996	4457819	4444999	4457822
ATG4D	ENSG00000130734	19	10654571	10664094	10543895	10553418
GRAMD1A	ENSG00000089351	19	35485688	35517375	34994784	35026471
C19orf12	ENSG00000131943	19	30191721	30206364	29700814	29715457
CHMP2A	ENSG00000130724	19	59062933	59066491	58551566	58555124
MAP1S	ENSG00000130479	19	17830051	17845325	17719242	17734516
TBC1D17	ENSG00000104946	19	50380682	50392005	49877425	49888748
RAB8A	ENSG00000167461	19	16222439	16245044	16111629	16134234
SIRT2	ENSG00000068903	19	39369197	39390502	38878557	38899862
MVB12A	ENSG00000141971	19	17516531	17544533	17405722	17433724
DNM2	ENSG00000079805	19	10828755	10944164	10718079	10833488
STK11	ENSG00000118046	19	1189406	1228428	1189407	1228429
BAX	ENSG00000087088	19	49458072	49465055	48954815	48961798
CAPNS1	ENSG00000126247	19	36630477	36641255	36139575	36150353
DNAJB1	ENSG00000132002	19	14625582	14640582	14514770	14529770
EEF2	ENSG00000167658	19	3976054	3985467	3976056	3985469
MAP2K7	ENSG00000076984	19	7968728	7979363	7903843	7914478
PPP1R15A	ENSG00000087074	19	49375649	49379314	48872392	48876057
DDRGK1	ENSG00000198171	20	3170996	3185331	3190350	3204685
CHMP4B	ENSG00000101421	20	32399110	32442172	33811304	33854366
VPS16	ENSG00000215305	20	2821349	2847378	2840703	2866732
SRC	ENSG00000197122	20	35973088	36034453	37344685	37406050
MAP1LC3A	ENSG00000101460	20	33134658	33148149	34546854	34560345
RGS19	ENSG00000171700	20	62704534	62711323	64073181	64079970
TP53INP2	ENSG00000078804	20	33292094	33301243	34704290	34713439
BCL2L1	ENSG00000171552	20	30252255	30311792	31664452	31723989
FKBP1A	ENSG00000088832	20	1349622	1373806	1368978	1393162
PTK6	ENSG00000101213	20	62159778	62168723	63528425	63537370
COL6A1	ENSG00000142156	21	47401651	47424964	45981737	46005050
MTMR3	ENSG00000100330	22	30279144	30426855	29883155	30030866
HMOX1	ENSG00000100292	22	35776354	35790207	35380361	35394214
NIPSNAP1	ENSG00000184117	22	29950797	29977326	29554808	29581337
SNAP29	ENSG00000099940	22	21213271	21245506	20858983	20891218
ARSA	ENSG00000100299	22	51061182	51066607	50622754	50628179
RNF185	ENSG00000138942	22	31556168	31603005	31160182	31207019
FBXO7	ENSG00000100225	22	32870663	32894818	32474676	32498831
CHEK2	ENSG00000183765	22	29083731	29138410	28687743	28742422
XBP1	ENSG00000100219	22	29190543	29196585	28794555	28800597
HDAC10	ENSG00000100429	22	50683612	50689834	50245183	50251405
APOL1	ENSG00000100342	22	36649056	36663576	36253010	36267530
ATF4	ENSG00000128272	22	39915700	39918691	39519695	39522686
BID	ENSG00000015475	22	18216906	18257536	17734140	17774770
MAPK1	ENSG00000100030	22	22108789	22221970	21754500	21867680
ST13	ENSG00000100380	22	41220539	41253026	40824535	40857022
SRPX	ENSG00000101955	X	38008589	38080696	38149336	38221443
ATG4A	ENSG00000101844	X	107334898	107397901	108091668	108154671
FUNDC1	ENSG00000069509	X	44382885	44402247	44523639	44543001
FUNDC2	ENSG00000165775	X	154254255	154288578	155025980	155060303
RAB39B	ENSG00000155961	X	154487526	154493874	155258241	155264589
UBQLN2	ENSG00000188021	X	56590026	56593443	56563593	56567010
TBC1D25	ENSG00000068354	X	48397845	48420997	48539457	48562609
HDAC6	ENSG00000094631	X	48659784	48683392	48801377	48824982
OGT	ENSG00000147162	X	70752933	70795747	71533083	71575897
WDR45	ENSG00000196998	X	48929385	48958108	49071726	49101170
LAMP2	ENSG00000005893	X	119561682	119603220	120427827	120469365
TAFAZZIN	ENSG00000102125	X	153639854	153650065	154411518	154421726
PIM2	ENSG00000102096	X	48770459	48776301	48913182	48919024
MBTPS2	ENSG00000012174	X	21857754	21903542	21839636	21885424
VAMP7	ENSG00000124333	X	155110956	155173433	155881293	155943769

### Sheet: S10 - lysosomal pathway
Gene name	Ensembl ID	Chromosome	BP position start (GRCh37)	BP position end (GRCh37)	BP position start (GRCh38)	BP position end (GRCh38)
PLA2G5	ENSG00000127472	1	20354672	20417683	20028179	20091190
RRAGC	ENSG00000116954	1	39303870	39325495	38838198	38859823
MCOLN2	ENSG00000153898	1	85391268	85462796	84925585	84997113
ELAPOR1	ENSG00000116299	1	109656301	109749401	109113679	109206779
SZT2	ENSG00000198198	1	43855553	43918321	43389882	43452650
TNFAIP8L2	ENSG00000163154	1	151129105	151132225	151156629	151159749
RPS6KC1	ENSG00000136643	1	213224589	213448116	213051247	213274773
GBA1	ENSG00000177628	1	155204243	155214490	155234452	155244699
CD34	ENSG00000174059	1	208057594	208084747	207884249	207911402
SYT11	ENSG00000132718	1	155829300	155854990	155859509	155885199
TMEM79	ENSG00000163472	1	156252726	156262976	156282935	156293185
ATP13A2	ENSG00000159363	1	17312453	17338423	16985958	17011928
PPT1	ENSG00000131238	1	40538379	40563375	40072707	40097703
CD1C	ENSG00000158481	1	158259576	158263420	158289786	158293630
CD1B	ENSG00000158485	1	158297741	158301321	158327951	158331531
CD1E	ENSG00000158488	1	158323254	158327343	158353464	158357553
FCMR	ENSG00000162894	1	207077731	207096592	206904386	206923247
TRIM17	ENSG00000162931	1	228595641	228604562	228407940	228416861
LAMTOR5	ENSG00000134248	1	110943871	110950564	110401249	110407942
DRAM2	ENSG00000156171	1	111659955	111682838	111117333	111140216
RNF19B	ENSG00000116514	1	33402046	33430286	32936445	32964685
CTSK	ENSG00000143387	1	150768684	150780799	150796208	150808323
CTSS	ENSG00000163131	1	150702672	150738433	150730196	150765957
TMEM9	ENSG00000116857	1	201103900	201140702	201134772	201171574
TMEM63A	ENSG00000196187	1	226033237	226070069	225845536	225882369
DNASE2B	ENSG00000137976	1	84864215	84880701	84398532	84415018
ARL8A	ENSG00000143862	1	202102532	202113869	202133404	202144741
SNAPIN	ENSG00000143553	1	153631130	153634306	153658654	153661830
VAMP4	ENSG00000117533	1	171669300	171711387	171700160	171742247
FUCA1	ENSG00000179163	1	24171567	24194784	23845077	23868294
TSPAN1	ENSG00000117472	1	46640745	46651630	46175073	46185958
SLC66A1	ENSG00000040487	1	19638820	19655794	19312326	19329300
CHIT1	ENSG00000133063	1	203181955	203242769	203212827	203273641
GPR137B	ENSG00000077585	1	236305832	236385165	236142532	236221865
SORT1	ENSG00000134243	1	109852192	109940573	109309570	109397951
TRAF3IP3	ENSG00000009790	1	209929377	209955668	209756032	209782323
MCOLN3	ENSG00000055732	1	85483765	85514182	85018082	85048499
LAMTOR2	ENSG00000116586	1	156024543	156028301	156054752	156058510
CTBS	ENSG00000117151	1	85015289	85040163	84549606	84574480
NCF2	ENSG00000116701	1	183524698	183560011	183555563	183590876
CAPN2	ENSG00000162909	1	223889295	223963720	223701593	223776018
GLMP	ENSG00000198715	1	156259880	156265463	156290089	156295672
FASLG	ENSG00000117560	1	172628154	172636014	172659014	172666874
BCL10	ENSG00000142867	1	85731931	85742773	85266248	85277090
NCSTN	ENSG00000162736	1	160313062	160328742	160343272	160358952
CREG1	ENSG00000143162	1	167498914	167523004	167529677	167553767
CD1D	ENSG00000158473	1	158149737	158154686	158179947	158184896
TMEM59	ENSG00000116209	1	54497347	54519177	54031674	54053504
LAPTM5	ENSG00000162511	1	31205316	31230667	30732469	30757820
SLC30A2	ENSG00000158014	1	26363743	26372624	26037252	26046133
PCSK9	ENSG00000169174	1	55505221	55530525	55039548	55064852
MTOR	ENSG00000198793	1	11166592	11322564	11106535	11262507
PRDX6	ENSG00000117592	1	173446405	173457946	173477266	173488807
PLEKHM2	ENSG00000116786	1	16010827	16061264	15684332	15734769
EVA1A	ENSG00000115363	2	75696428	75796848	75469302	75569722
KCMF1	ENSG00000176407	2	85198216	85286595	84971093	85059472
IL1B	ENSG00000125538	2	113587328	113594480	112829751	112836903
TMEM163	ENSG00000152128	2	135213330	135476570	134455759	134719000
CALCRL	ENSG00000064989	2	188207856	188313187	187343129	187448460
ITM2C	ENSG00000135916	2	231729354	231743963	230864639	230879248
CCDC115	ENSG00000136710	2	131095814	131099922	130338241	130342349
LRP2	ENSG00000081479	2	169983619	170219195	169127109	169362685
ABCB6	ENSG00000115657	2	220074490	220083712	219209768	219218990
NEU2	ENSG00000115488	2	233897382	233899767	233032672	233035057
GPR155	ENSG00000163328	2	175296966	175351822	174432238	174487094
SULT1C2	ENSG00000198203	2	108905095	108926371	108288639	108309915
NEU4	ENSG00000204099	2	242749920	242758739	241808825	241817413
ATG16L1	ENSG00000085978	2	234118697	234204320	233210051	233295674
SLC30A3	ENSG00000115194	2	27476552	27498685	27253684	27275817
ATRAID	ENSG00000138085	2	27434895	27440046	27212027	27217178
TMBIM1	ENSG00000135926	2	219138915	219157309	218274192	218292586
VAMP8	ENSG00000118640	2	85788685	85809154	85561562	85582031
SFTPB	ENSG00000168878	2	85884437	85895864	85657314	85668741
GNLY	ENSG00000115523	2	85912298	85925977	85685175	85698854
CXCR4	ENSG00000121966	2	136871919	136875735	136114349	136118165
CXCR2	ENSG00000180871	2	218990012	219001976	218125289	218137253
PCYOX1	ENSG00000116005	2	70484518	70508323	70257386	70281191
SLC35F6	ENSG00000213699	2	26987152	27004099	26764284	26781231
SLC11A1	ENSG00000018280	2	219246752	219261617	218382029	218396894
MREG	ENSG00000118242	2	216809213	216898819	215944490	216034096
HYAL1	ENSG00000114378	3	50337320	50349812	50299889	50312381
HYAL2	ENSG00000068001	3	50355221	50360337	50317790	50322906
SLC49A4	ENSG00000138463	3	122513642	122599986	122794795	122881139
PLAAT1	ENSG00000127252	3	192958914	192995527	193241125	193277738
SEC13	ENSG00000157020	3	10334815	10362862	10293131	10321178
WDR48	ENSG00000114742	3	39093489	39138155	39051998	39096664
ARL8B	ENSG00000134108	3	5163905	5222596	5122220	5180911
CHMP2B	ENSG00000083937	3	87276421	87304698	87227271	87255548
NA	ENSG00000173366	3	52255097	52265206	NA	NA
USP4	ENSG00000114316	3	49315264	49378145	49277831	49340712
SLCO2A1	ENSG00000174640	3	133651540	133771028	133932696	134052184
ABHD6	ENSG00000163686	3	58223233	58281420	58237506	58295693
HYAL3	ENSG00000186792	3	50330262	50336899	50292831	50299468
TLR9	ENSG00000239732	3	52255096	52273183	52221080	52239167
MFSD1	ENSG00000118855	3	158449987	158547508	158732198	158829719
DTX3L	ENSG00000163840	3	122283085	122294050	122564238	122575203
FYCO1	ENSG00000163820	3	45959396	46037316	45917904	45995824
PRKCD	ENSG00000163932	3	53190025	53226733	53156009	53192717
ACP3	ENSG00000014257	3	132036211	132087142	132317367	132368298
ATP6V1A	ENSG00000114573	3	113465866	113530903	113747019	113812056
SLC7A14	ENSG00000013293	3	170177372	170303863	170459584	170586074
RUBCN	ENSG00000145016	3	197398264	197476598	197671393	197749727
LAMP3	ENSG00000078081	3	182840001	182881627	183122213	183163839
MITF	ENSG00000187098	3	69788586	70017488	69739435	69968337
NPRL2	ENSG00000114388	3	50384761	50388522	50347330	50351091
RNF13	ENSG00000082996	3	149530495	149679926	149812708	149962139
RAB7A	ENSG00000075785	3	128444965	128533639	128726122	128814796
GLB1	ENSG00000170266	3	33038100	33138722	32996608	33097230
SIDT1	ENSG00000072858	3	113251143	113348425	113532296	113629578
OCIAD2	ENSG00000145247	4	48887036	48908954	48885019	48906937
TMEM150C	ENSG00000249242	4	83404323	83483510	82483170	82562357
FNIP2	ENSG00000052795	4	159690290	159829201	158769138	158908049
OCIAD1	ENSG00000109180	4	48807229	48863834	48805212	48861817
CTSO	ENSG00000256043	4	156845270	156875069	155924118	155953917
HPSE	ENSG00000173083	4	84213614	84256306	83292461	83335153
SLC39A8	ENSG00000138821	4	103172198	103352415	102251041	102431258
MANBA	ENSG00000109323	4	103552660	103682151	102631503	102760994
NSG1	ENSG00000168824	4	4349867	4420785	4348140	4419058
MAN2B2	ENSG00000013288	4	6576902	6625089	6575175	6623362
CLNK	ENSG00000109684	4	10488019	10686489	10486395	10684865
MARCHF1	ENSG00000145416	4	164445450	165305202	163524298	164384050
SCARB2	ENSG00000138760	4	77079890	77135046	76158737	76213893
LRBA	ENSG00000198589	4	151185594	151936879	150264442	151015727
SNCA	ENSG00000145335	4	90645250	90759466	89724099	89838315
TMEM192	ENSG00000170088	4	165995574	166129701	165074422	165208549
TMEM175	ENSG00000127419	4	926175	952444	932387	958656
IDUA	ENSG00000127415	4	980785	998316	986997	1004528
MFSD8	ENSG00000164073	4	128838960	128887150	127917805	127965995
ANK2	ENSG00000145362	4	113739265	114304896	112818109	113383740
CLCN3	ENSG00000109572	4	170533784	170644824	169612633	169723673
PSAPL1	ENSG00000178597	4	7432022	7436700	7430295	7434973
AGA	ENSG00000038002	4	178351924	178363657	177430770	177442503
NAAA	ENSG00000138744	4	76831809	76862204	75910656	75941051
SLC38A9	ENSG00000177058	5	54921673	55069022	55625845	55773194
ARSB	ENSG00000113273	5	78073032	78281910	78777209	78986087
ARRDC3	ENSG00000113369	5	90664541	90679176	91368724	91383359
MARCHF3	ENSG00000173926	5	126203406	126366500	126867714	127030808
MINAR2	ENSG00000186367	5	129083772	129102425	129748079	129766732
SNX2	ENSG00000205302	5	122110691	122165803	122774996	122830108
ATP10B	ENSG00000118322	5	159990127	160279221	160563120	160852214
NSG2	ENSG00000170091	5	173472607	173670504	174045604	174243501
PDGFRB	ENSG00000113721	5	149493400	149535435	150113837	150155872
SAR1B	ENSG00000152700	5	133936834	133984961	134601144	134649271
ADRB2	ENSG00000169252	5	148206156	148208196	148826593	148828633
FNIP1	ENSG00000217128	5	130977407	131132710	131641714	131797017
CD74	ENSG00000019582	5	149781200	149792492	150401637	150412929
GM2A	ENSG00000196743	5	150591711	150650001	151212150	151270440
CRHBP	ENSG00000145708	5	76248538	76276983	76952713	76981158
ARSK	ENSG00000164291	5	94890778	94940768	95555074	95605064
SQSTM1	ENSG00000161011	5	179233388	179265078	179806388	179838078
LARS1	ENSG00000133706	5	145492601	145562223	146113038	146182660
SLC36A1	ENSG00000123643	5	150816607	150871942	151437046	151492381
TRIM23	ENSG00000113595	5	64885507	64921802	65589680	65625975
HEXB	ENSG00000049860	5	73935848	74018472	74640023	74722647
IRGM	ENSG00000237693	5	150226085	150280298	150846523	150900736
STX7	ENSG00000079950	6	132767006	132834337	132445867	132513198
LMBRD1	ENSG00000168216	6	70385694	70507003	69675802	69797111
FUCA2	ENSG00000001036	6	143815948	143832827	143494811	143511690
SLC17A5	ENSG00000119899	6	74303102	74363878	73593379	73654155
SERPINB1	ENSG00000021355	6	2832566	2842240	2832332	2842006
TBC1D7	ENSG00000145979	6	13266774	13328815	13266542	13328583
HLA-F	ENSG00000204642	6	29690552	29706305	29722775	29738528
HLA-DMB	ENSG00000242574	6	32902406	32908847	32934629	32941070
HLA-DMA	ENSG00000204257	6	32916390	32936871	32948613	32969094
TFEB	ENSG00000112561	6	41651716	41703997	41683978	41736259
HLA-DQA2	ENSG00000237541	6	32709119	32714992	32741342	32747215
HLA-DQB2	ENSG00000232629	6	32723875	32731311	32756098	32763534
HLA-DOB	ENSG00000241106	6	32780540	32784825	32812763	32817048
NA	ENSG00000250264	6	32781544	32806599	NA	NA
PPT2	ENSG00000221988	6	32121218	32134011	32153441	32166234
HLA-DRA	ENSG00000204287	6	32407619	32412823	32439842	32445046
NA	ENSG00000249141	6	167271582	167369612	NA	NA
RNASET2	ENSG00000026297	6	167342992	167370679	166929504	166957191
HLA-DOA	ENSG00000204252	6	32971955	32977389	33004178	33009612
SNX14	ENSG00000135317	6	86215214	86303874	85505496	85594156
HLA-DPA1	ENSG00000231389	6	33032346	33048552	33064569	33080775
HLA-DQA1	ENSG00000196735	6	32595956	32614839	32628179	32647062
HLA-DQB1	ENSG00000179344	6	32627244	32636160	32659467	32668383
PRSS16	ENSG00000112812	6	27215480	27224403	27247701	27256624
CD164	ENSG00000135535	6	109687717	109703762	109366514	109382559
OSTM1	ENSG00000081087	6	108362613	108487058	108041409	108165854
HLA-DRB1	ENSG00000196126	6	32546546	32557625	32578769	32589848
TAB2	ENSG00000055208	6	149539777	149732749	149218641	149411613
RRAGD	ENSG00000025039	6	90074355	90121989	89364636	89412270
TNFAIP3	ENSG00000118503	6	138188351	138204449	137867214	137883312
HLA-DPB1	ENSG00000223865	6	33043703	33054978	33075926	33087201
HLA-DRB5	ENSG00000198502	6	32485120	32498064	32517343	32530287
NEU1	ENSG00000204386	6	31825436	31830683	31857659	31862906
RAMP3	ENSG00000122679	7	45197390	45225901	45157791	45186302
VOPP1	ENSG00000154978	7	55503749	55640681	55436056	55572988
VPS41	ENSG00000006715	7	38762563	38971994	38722963	38932394
ZNRF2	ENSG00000180233	7	30323923	30452118	30284307	30412502
PDE1C	ENSG00000154678	7	31790793	32338941	31751179	32299329
TECPR1	ENSG00000205356	7	97843936	97881563	98214624	98252251
BRI3	ENSG00000164713	7	97881691	97937162	98252379	98307850
SLC37A3	ENSG00000157800	7	139993493	140104233	140293693	140404433
AKR1B10	ENSG00000198074	7	134212344	134226160	134527592	134541408
CCZ1B	ENSG00000146574	7	6833765	6866401	6794134	6826770
CCZ1	ENSG00000122674	7	5938356	5965605	5898725	5925974
NCF1	ENSG00000158517	7	74188309	74203659	74773962	74789315
LAMTOR4	ENSG00000188186	7	99746530	99753567	100148907	100155944
EPDR1	ENSG00000086289	7	37723446	37991543	37683843	37951941
GIMAP5	ENSG00000196329	7	150419341	150447121	150722253	150750033
TMEM106B	ENSG00000106460	7	12250867	12282993	12211241	12243367
RHEB	ENSG00000106615	7	151163098	151217206	151466012	151520120
MIOS	ENSG00000164654	7	7606503	7648560	7566872	7608929
GUSB	ENSG00000169919	7	65425671	65447301	65960684	65982314
FUT10	ENSG00000172728	8	33228342	33330940	33370824	33473422
ENTPD4	ENSG00000197217	8	23243296	23315208	23385783	23457695
LAPTM4B	ENSG00000104341	8	98787285	98865241	97775057	97853013
TMEM74	ENSG00000164841	8	109619079	109799844	108606850	108787615
RB1CC1	ENSG00000023287	8	53535016	53658403	52622456	52745843
CPQ	ENSG00000104324	8	97657455	98161882	96645227	97149654
HAS2	ENSG00000170961	8	122624356	122653630	121612116	121641390
ASAH1	ENSG00000104763	8	17913934	17942494	18056425	18084985
HGSNAT	ENSG00000165102	8	42995556	43057998	43140413	43202855
GGH	ENSG00000137563	8	63927638	63951730	63015079	63039171
SLC39A14	ENSG00000104635	8	22224762	22291642	22367249	22434129
VPS13B	ENSG00000132549	8	100025494	100889808	99013266	99877580
SNX16	ENSG00000104497	8	82711816	82755101	81799581	81842866
PIP4P2	ENSG00000155099	8	92006024	92053292	90993796	91041064
CTSB	ENSG00000164733	8	11700033	11726957	11842524	11869448
DEFA4	ENSG00000164821	8	6793344	6795860	6935822	6938338
DEPTOR	ENSG00000155792	8	120885957	121063152	119873717	120050913
VPS13A	ENSG00000197969	9	79792269	80036457	77177353	77421541
SPAAR	ENSG00000235387	9	35909480	35911683	35909483	35911686
TMEM203	ENSG00000187713	9	140098534	140100090	137204082	137205638
SLC31A2	ENSG00000136867	9	115913222	115926417	113150942	113164137
CTSL	ENSG00000135047	9	90340434	90346308	87725519	87731393
RRAGA	ENSG00000155876	9	19049372	19051019	19049374	19051021
SLC2A6	ENSG00000160326	9	136336217	136344259	133471095	133479137
CTSV	ENSG00000136943	9	99794940	99801925	97032658	97039643
LRRC8A	ENSG00000136802	9	131644391	131680318	128882112	128918039
RNF183	ENSG00000165188	9	116059373	116065656	113297093	113303376
ABCA2	ENSG00000107331	9	139901686	139923367	137007234	137028915
C9orf72	ENSG00000147894	9	27546544	27573864	27546546	27573866
FNBP1	ENSG00000187239	9	132649466	132805473	129887187	130043194
RAB14	ENSG00000119396	9	123940415	123985292	121178137	121223014
TSC1	ENSG00000165699	9	135766735	135820020	132891348	132944633
DPP7	ENSG00000176978	9	140004994	140009629	137110542	137115177
CUBN	ENSG00000107611	10	16865963	17171830	16823964	17129831
PIP4K2A	ENSG00000150867	10	22823778	23003484	22534849	22714555
MARCHF8	ENSG00000165406	10	45950035	46090354	45454587	45594906
KIF5B	ENSG00000170759	10	32297938	32345359	32009010	32056431
ANXA11	ENSG00000122359	10	81910645	81965328	80150889	80205572
FFAR4	ENSG00000186188	10	95326422	95364237	93566665	93604480
VPS26A	ENSG00000122958	10	70883268	70932617	69123512	69172861
HPS6	ENSG00000166189	10	103825147	103827792	102065390	102068035
SFTPD	ENSG00000133661	10	81697496	81742370	79937740	79982614
AP3M1	ENSG00000185009	10	75881524	75910821	74121766	74151063
LIPA	ENSG00000107798	10	90973326	91174314	89213569	89414557
ADAM8	ENSG00000151651	10	135075907	135090372	133262403	133276868
TIAL1	ENSG00000151923	10	121334199	121356541	119574687	119597029
PRF1	ENSG00000180644	10	72357104	72362531	70597348	70602775
PSAP	ENSG00000197746	10	73576055	73611126	71816298	71851369
BORCS7	ENSG00000166275	10	104613980	104624718	102854223	102864961
SLC29A3	ENSG00000198246	10	73079015	73123142	71319258	71363385
HPS1	ENSG00000107521	10	100175955	100206684	98416198	98446927
ANK3	ENSG00000151150	10	61786056	62493248	60026298	60733490
BLOC1S2	ENSG00000196072	10	102033713	102046469	100273956	100286712
SAR1A	ENSG00000079332	10	71907045	71930279	70147289	70170523
SRGN	ENSG00000122862	10	70847862	70864567	69088106	69104811
SYT7	ENSG00000011347	11	61282785	61348620	61515313	61581148
TYR	ENSG00000077498	11	88910620	89028927	89177452	89295759
RAB38	ENSG00000123892	11	87846410	87908635	88113242	88175467
STX3	ENSG00000166900	11	59480929	59573354	59713456	59805881
TRIM29	ENSG00000137699	11	119981983	120056237	120111275	120185529
SIAE	ENSG00000110013	11	124503009	124565603	124633113	124695707
CHID1	ENSG00000177830	11	867357	915058	867357	915058
CRYAB	ENSG00000109846	11	111779289	111794446	111908565	111923722
LAMTOR1	ENSG00000149357	11	71796941	71814433	72085895	72103387
TPCN2	ENSG00000162341	11	68816365	68858072	69048897	69090604
KLC2	ENSG00000174996	11	66024765	66035331	66257294	66267860
CTSC	ENSG00000109861	11	88026760	88070955	88293592	88337787
NA	ENSG00000250644	11	1768897	1780281	NA	NA
CTSD	ENSG00000117984	11	1773982	1785222	1752752	1763992
CTSF	ENSG00000174080	11	66330934	66336312	66563463	66568841
SLC36A4	ENSG00000180773	11	92877341	92931130	93144175	93197964
SLC15A3	ENSG00000110446	11	60704556	60720002	60937084	60952530
PRCP	ENSG00000137509	11	82534544	82681626	82823502	82970584
IFITM1	ENSG00000185885	11	313506	315272	313506	315272
IFITM3	ENSG00000142089	11	319669	327537	319669	327537
TMEM45B	ENSG00000151715	11	129685714	129729898	129815819	129860003
TMEM9B	ENSG00000175348	11	8968841	8986558	8947294	8965011
CYB561A3	ENSG00000162144	11	61116217	61129771	61348745	61362299
TPP1	ENSG00000166340	11	6634000	6640692	6612769	6619461
BACE1	ENSG00000186318	11	117156402	117186975	117285686	117316259
TMEM25	ENSG00000149582	11	118401756	118417995	118531041	118547280
IFITM2	ENSG00000185201	11	307631	315272	307631	315272
VPS11	ENSG00000160695	11	118938403	118952688	119067692	119081978
CAPN1	ENSG00000014216	11	64948037	64979477	65180566	65212006
SMPD1	ENSG00000166311	11	6411655	6416228	6390425	6394998
TCIRG1	ENSG00000110719	11	67806483	67818362	68039016	68050895
UNC93B1	ENSG00000110057	11	67758575	67772452	67991104	68004982
ACP2	ENSG00000134575	11	47260853	47270457	47239302	47248906
SLC3A2	ENSG00000168003	11	62623518	62656352	62856046	62888880
NEU3	ENSG00000162139	11	74699179	74729938	74988134	75018893
PLAAT3	ENSG00000176485	11	63340667	63384355	63573195	63616883
GPR137	ENSG00000173264	11	64037534	64056972	64270062	64289500
SIDT2	ENSG00000149577	11	117049449	117068160	117178733	117197444
KCNQ1	ENSG00000053918	11	2465914	2870339	2444684	2849109
HSPA8	ENSG00000109971	11	122928197	122933938	123057489	123063230
FTH1	ENSG00000167996	11	61727190	61735132	61959718	61967660
UVRAG	ENSG00000198382	11	75526212	75854239	75815167	76143195
RAB39A	ENSG00000179331	11	107799229	107834208	107928503	107963482
BORCS5	ENSG00000165714	12	12510013	12619840	12357079	12466906
DRAM1	ENSG00000136048	12	102271129	102405908	101877351	102012130
M6PR	ENSG00000003056	12	9092959	9102551	8940363	8949955
MARCHF9	ENSG00000139266	12	58148881	58154190	57755098	57760407
TPCN1	ENSG00000186815	12	113658855	113736390	113221050	113298585
CD63	ENSG00000135404	12	56119107	56123491	55725323	55729707
KICS2	ENSG00000174206	12	64580096	64616076	64186316	64222296
USP5	ENSG00000111667	12	6961292	6975796	6852128	6866632
GNS	ENSG00000135677	12	65107225	65153227	64713445	64759447
SCARB1	ENSG00000073060	12	125261402	125367214	124776856	124882668
LRRK2	ENSG00000188906	12	40590546	40763087	40196744	40369285
PLBD2	ENSG00000151176	12	113796371	113827203	113358566	113389398
SLC11A2	ENSG00000110911	12	51373184	51422349	50979401	51028566
PLBD1	ENSG00000121316	12	14656595	14721283	14503661	14568349
ABCB9	ENSG00000150967	12	123405498	123466196	122920951	122981649
BLOC1S1	ENSG00000135441	12	56109820	56113871	55716036	55720087
ITFG2	ENSG00000111203	12	2921788	2968957	2812622	2859791
SLC15A4	ENSG00000139370	12	129277739	129308528	128793194	128823983
GRIN2B	ENSG00000273079	12	13693165	14133053	13540231	13980119
VPS33A	ENSG00000139719	12	122714111	122751068	122229564	122266521
SLC48A1	ENSG00000211584	12	48147699	48176536	47753916	47782753
P2RX4	ENSG00000135124	12	121647660	121671909	121209857	121234106
CLN5	ENSG00000102805	13	77564795	77576652	76990660	77002517
VPS36	ENSG00000136100	13	52986737	53024763	52412602	52450628
LAMP1	ENSG00000185896	13	113951556	113977987	113297241	113323672
SLC46A3	ENSG00000139508	13	29274201	29293107	28700064	28718970
SNX6	ENSG00000129515	14	35030300	35099389	34561094	34630183
AP5M1	ENSG00000053770	14	57735627	57756797	57268909	57290079
LGMN	ENSG00000100600	14	93170152	93215047	92703807	92748702
NPC2	ENSG00000119655	14	74942895	74960880	74476192	74494177
RNASE6	ENSG00000169413	14	21249210	21250626	20781051	20782467
RNASE2	ENSG00000169385	14	21423611	21424595	20955452	20956436
TM9SF1	ENSG00000100926	14	24658349	24682679	24189143	24213473
PIP4P1	ENSG00000165782	14	20925878	20929771	20457719	20461612
VTI1B	ENSG00000100568	14	68113792	68141548	67647075	67674831
GZMH	ENSG00000100450	14	25075686	25078905	24606480	24609699
CTSG	ENSG00000100448	14	25042728	25045466	24573522	24576260
ZFYVE26	ENSG00000072121	14	68194091	68283307	67727374	67816590
GZMB	ENSG00000100453	14	25100160	25103473	24630954	24634267
ATXN3	ENSG00000066427	14	92524896	92572965	92058552	92106621
ABCD4	ENSG00000119688	14	74752126	74769759	74285423	74303056
GALC	ENSG00000054983	14	88304164	88460009	87837820	87993665
GPR137C	ENSG00000180998	14	53019866	53104431	52553148	52637713
SLC30A4	ENSG00000104154	15	45771809	45815005	45479611	45522807
SNX1	ENSG00000028528	15	64386322	64438289	64094123	64146090
CTSH	ENSG00000103811	15	79213400	79241916	78921058	78949574
NA	ENSG00000260729	15	72577068	72668322	NA	NA
TM6SF1	ENSG00000136404	15	83776159	83813606	83107407	83144854
HEXA	ENSG00000213614	15	72635775	72668817	72343434	72376476
MYO5A	ENSG00000197535	15	52599480	52821247	52307283	52529050
PLA2G4E	ENSG00000188089	15	42273780	42343388	41981582	42051190
VPS18	ENSG00000104142	15	41186628	41196173	40894430	40903975
RAB27A	ENSG00000069974	15	55495164	55611311	55202966	55319113
SPPL2A	ENSG00000138600	15	50999506	51058005	50707309	50765808
VPS33B	ENSG00000184056	15	91541646	91565833	90998416	91022603
SNAP23	ENSG00000092531	15	42783431	42837547	42491233	42545349
VPS39	ENSG00000166887	15	42450899	42500514	42158701	42208316
VPS13C	ENSG00000129003	15	62144588	62352672	61852389	62060473
ABCA3	ENSG00000167972	16	2325882	2390747	2275881	2340746
CDIP1	ENSG00000089486	16	4560676	4588829	4510675	4538828
MEAK7	ENSG00000140950	16	84511681	84587639	84478075	84554033
WDR59	ENSG00000103091	16	74907468	75034071	74873570	75000173
ZNRF1	ENSG00000186187	16	75032928	75144892	74999030	75110994
NA	ENSG00000261832	16	28477974	28503333	NA	NA
SPNS1	ENSG00000169682	16	28985542	28995869	28974221	28984548
DOC2A	ENSG00000149927	16	30016830	30034591	30005509	30023270
NPRL3	ENSG00000103148	16	134273	188859	84274	138860
PLA2G15	ENSG00000103066	16	68279207	68294961	68245304	68261058
CLN3	ENSG00000188603	16	28477983	28506896	28466662	28495575
SLC38A7	ENSG00000103042	16	58699013	58719008	58665109	58685104
PGAP6	ENSG00000129925	16	420773	437113	370773	387113
ATP6V0D1	ENSG00000159720	16	67471917	67515140	67438014	67481237
PLA2G10	ENSG00000069764	16	14766405	14788526	14672548	14694669
GALNS	ENSG00000141012	16	88880142	88923378	88813734	88856970
WDR24	ENSG00000127580	16	734622	740444	684622	690444
CLCN7	ENSG00000103249	16	1494935	1525581	1444934	1475580
CLEC16A	ENSG00000038532	16	11038345	11276046	10944488	11182189
MLST8	ENSG00000167965	16	2254249	2259417	2204248	2209416
WWOX	ENSG00000186153	16	78133310	79246564	78099413	79212667
VPS35	ENSG00000069329	16	46690054	46723430	46656142	46689518
VPS4A	ENSG00000132612	16	69345259	69358949	69311356	69325046
TSC2	ENSG00000103197	16	2097466	2138716	2047465	2088715
LITAF	ENSG00000189067	16	11641853	11730237	11547997	11636381
SLC7A5	ENSG00000103257	16	87863629	87903094	87830023	87869488
TOM1L1	ENSG00000141198	17	52976748	53039310	54899387	54961949
ABCA5	ENSG00000154265	17	67240452	67323385	69244311	69327244
CD68	ENSG00000129226	17	7482785	7485429	7579467	7582111
TMEM97	ENSG00000109084	17	26646121	26655707	28319095	28328681
TMEM199	ENSG00000244045	17	26684604	26708716	28357581	28381697
RILP	ENSG00000167705	17	1549444	1553371	1646150	1650077
FLCN	ENSG00000154803	17	17115526	17140502	17212212	17237188
BORCS6	ENSG00000196544	17	8091652	8093564	8188334	8190246
WDR81	ENSG00000167716	17	1619817	1641893	1716523	1738599
ACE	ENSG00000159640	17	61554422	61599205	63477061	63521844
HGS	ENSG00000185359	17	79650356	79670168	81683326	81703138
GGA3	ENSG00000125447	17	73232694	73258444	75236599	75262363
TM4SF5	ENSG00000142484	17	4675179	4686506	4771884	4783211
NAGLU	ENSG00000108784	17	40688190	40696467	42536172	42544449
RAMP2	ENSG00000131477	17	40910465	40915059	42758447	42763041
ARSG	ENSG00000141337	17	66255323	66418872	68259182	68422731
WDR45B	ENSG00000141580	17	80572438	80606429	82614562	82648553
GABARAP	ENSG00000170296	17	7143333	7146089	7240014	7242770
GFAP	ENSG00000131095	17	42982376	42994305	44905008	44916937
SPAG9	ENSG00000008294	17	49039535	49198226	50962174	51120865
RNF167	ENSG00000108523	17	4843303	4848517	4940008	4945222
USP6	ENSG00000129204	17	5019733	5078329	5116438	5175034
CTNS	ENSG00000040531	17	3539762	3564836	3636468	3661542
RPTOR	ENSG00000141564	17	78518619	78940171	80544819	80966371
MPO	ENSG00000005381	17	56347217	56358296	58269856	58280935
UNC13D	ENSG00000092929	17	73823306	73840798	75827225	75844717
NBR1	ENSG00000188554	17	41322498	41363708	43170481	43211689
PLEKHM1	ENSG00000225190	17	43513266	43568115	45435900	45490749
SGSH	ENSG00000181523	17	78180515	78194722	80206716	80220923
HAP1	ENSG00000173805	17	39873994	39890896	41717742	41734644
MMD	ENSG00000108960	17	53469974	53499353	55392613	55421992
TRPV3	ENSG00000167723	17	3413796	3461289	3510502	3557995
GRN	ENSG00000030582	17	42422614	42430470	44345246	44353102
GAA	ENSG00000171298	17	78075355	78093678	80101556	80119879
CLTC	ENSG00000141367	17	57697219	57773671	59619858	59696310
SLC26A11	ENSG00000181045	17	78193498	78227299	80219699	80253500
RNF152	ENSG00000176641	18	59475296	59561480	61808063	61894247
PIK3C3	ENSG00000078142	18	39535171	39667794	41955206	42087830
EPG5	ENSG00000152223	18	43427574	43547240	45847609	45967274
SEH1L	ENSG00000085415	18	12947132	12987535	12947133	12987536
RMC1	ENSG00000141452	18	21083473	21111746	23503509	23531782
NPC1	ENSG00000141458	18	21086148	21166862	23506184	23586898
INSR	ENSG00000171105	19	7112266	7294045	7112255	7294034
BORCS8	ENSG00000254901	19	19287712	19303400	19176903	19192591
TRIP10	ENSG00000125733	19	6737936	6751537	6737925	6751526
IL4I1	ENSG00000104951	19	50392911	50432796	49889654	49929539
ACP4	ENSG00000142513	19	51293672	51298481	50790415	50795224
IFI30	ENSG00000216490	19	18283972	18288927	18173162	18178117
RAB3A	ENSG00000105649	19	18307594	18314884	18196784	18204074
SPHK2	ENSG00000063176	19	49122548	49133974	48619291	48630717
UBXN6	ENSG00000167671	19	4444996	4457819	4444999	4457822
LRRC8E	ENSG00000171017	19	7953390	7966901	7888505	7902016
SPPL2B	ENSG00000005206	19	2328614	2355099	2328615	2355101
MCOLN1	ENSG00000090674	19	7587512	7598895	7522626	7534009
WDR83	ENSG00000123154	19	12777614	12786646	12666800	12675832
SHKBP1	ENSG00000160410	19	41082757	41097305	40576851	40591399
PRMT1	ENSG00000126457	19	50179043	50192286	49675786	49689029
CALR	ENSG00000179218	19	13049392	13055303	12938578	12944489
MARCHF2	ENSG00000099785	19	8478154	8503901	8413270	8439017
KXD1	ENSG00000105700	19	18668572	18680197	18557762	18569387
PLEKHF1	ENSG00000166289	19	30155963	30166364	29665056	29675457
NKG7	ENSG00000105374	19	51874860	51875969	51371606	51372715
ACP5	ENSG00000102575	19	11685475	11689823	11574660	11579008
AZU1	ENSG00000172232	19	825097	832017	825097	832017
STXBP2	ENSG00000076944	19	7701767	7712759	7636881	7647873
DNASE2	ENSG00000105612	19	12986025	12992282	12875211	12881468
BBC3	ENSG00000105327	19	47724081	47736023	47220824	47232766
PLD3	ENSG00000105223	19	40854363	40886346	40348456	40380439
NAPSA	ENSG00000131400	19	50861734	50869087	50358477	50365830
MFSD12	ENSG00000161091	19	3538259	3574288	3538261	3574290
LDLR	ENSG00000130164	19	11200038	11244492	11089362	11133816
MAN2B1	ENSG00000104774	19	12757325	12777556	12646511	12666742
KPTN	ENSG00000118162	19	47978401	47987525	47475144	47484268
FTL	ENSG00000087086	19	49468558	49470135	48965301	48966878
ANKRD27	ENSG00000105186	19	33087913	33167503	32597007	32676597
CST7	ENSG00000077984	20	24929866	24940564	24949230	24959928
SLC17A9	ENSG00000101194	20	61584052	61599949	62952700	62968597
LAMP5	ENSG00000125869	20	9495005	9511171	9514358	9530524
CTSZ	ENSG00000101160	20	57570240	57582302	58995185	59007247
HCK	ENSG00000101336	20	30639991	30689659	32052188	32101856
VPS16	ENSG00000215305	20	2821349	2847378	2840703	2866732
SRC	ENSG00000197122	20	35973088	36034453	37344685	37406050
ADA	ENSG00000196839	20	43248163	43280874	44619522	44652233
MAP1LC3A	ENSG00000101460	20	33134658	33148149	34546854	34560345
CTSA	ENSG00000064601	20	44518783	44527459	45890144	45898820
AP5S1	ENSG00000125843	20	3801178	3805949	3820531	3825302
KCNE1	ENSG00000180509	21	35818988	35884573	34446690	34512275
COL6A1	ENSG00000142156	21	47401651	47424964	45981737	46005050
TRPM2	ENSG00000142185	21	45770046	45862964	44350163	44443081
IFNAR1	ENSG00000142166	21	34696734	34732168	33324429	33359862
KCNE2	ENSG00000159197	21	35736323	35743688	34364024	34371389
NCF4	ENSG00000100365	22	37257030	37274057	36860988	36878015
NAGA	ENSG00000198951	22	42454358	42466846	42058354	42070842
KLHL22	ENSG00000099910	22	20783528	20850170	20429241	20495883
MLC1	ENSG00000100427	22	50497820	50524331	50059391	50085902
ARSA	ENSG00000100299	22	51061182	51066607	50622754	50628179
HPS4	ENSG00000100099	22	26839389	26879803	26443423	26483837
DEPDC5	ENSG00000100150	22	32149944	32303012	31753958	31907026
ATP6AP2	ENSG00000182220	X	40440146	40465889	40580894	40606637
IDS	ENSG00000010404	X	148558521	148615470	149476990	149533935
VAMP7	ENSG00000124333	X	155110956	155173433	155881293	155943769
RAB9B	ENSG00000123570	X	103077252	103087158	103822322	103832228
TLR7	ENSG00000196664	X	12885202	12908499	12867083	12890380
CLCN4	ENSG00000073464	X	10125024	10205700	10156984	10237660
ABCD1	ENSG00000101986	X	152990323	153010216	153724868	153744762
RRAGB	ENSG00000083750	X	55744172	55785207	55717739	55758774
TASL	ENSG00000120280	X	30576941	30595961	30558824	30577844
VMA21	ENSG00000160131	X	150564987	150577836	151396515	151409364
GPR143	ENSG00000101850	X	9693386	9754337	9725346	9786297
RAB9A	ENSG00000123595	X	13707244	13728625	13689125	13710506
ARSD	ENSG00000006756	X	2822011	2847392	2903970	2929351
GPC3	ENSG00000147257	X	132669773	133119922	133535745	133985895
OCRL	ENSG00000122126	X	128673826	128726538	129539849	129592561
UBE2A	ENSG00000077721	X	118708501	118718381	119574538	119584418
TFE3	ENSG00000068323	X	48886242	48901012	49028731	49043486
LAMP2	ENSG00000005893	X	119561682	119603220	120427827	120469365
GLA	ENSG00000102393	X	100652791	100662913	101397803	101407925
