## Supplemental Table 16 for "Brain size links neurodevelopment to neurodegeneration in Parkinson’s disease" (part 1 of 2)

### Sheet: S15 - ABCD_SurfaceArea
Pathway	Session	Region_name	Region_description	N	p_value	p_FDR	t_value	r2	partial_r2_PRScs	effect_size	r2_adj	SE
Total_PD_PRS	ses-00A	bankssts_L	banks of superior temporal sulcus (left hemisphere)	4387	0.482469	NA	0.702399	0.104537	0.00011687	0.0105227	0.0695327	0.0149811
Total_PD_PRS	ses-00A	caudalanteriorcingulate_L	caudal anterior cingulate (left hemisphere)	4387	0.0851678	0.101546	1.72186	0.052627	0.000701902	0.0265326	0.0155939	0.0154093
Total_PD_PRS	ses-00A	caudalmiddlefrontal_L	caudal middle frontal (left hemisphere)	4387	0.100261	0.115115	1.64395	0.0973078	0.000639858	0.0247275	0.0620213	0.0150415
Total_PD_PRS	ses-00A	cuneus_L	cuneus (left hemisphere)	4387	0.130913	0.147575	1.5108	0.110282	0.000540463	0.0225608	0.0755029	0.014933
Total_PD_PRS	ses-00A	entorhinal_L	entorhinal (left hemisphere)	4387	0.173655	0.188888	1.36078	0.0825168	0.000438503	0.0206352	0.0466522	0.0151642
Total_PD_PRS	ses-00A	fusiform_L	fusiform (left hemisphere)	4387	1.43853e-05	0.000189853	4.34299	0.19442	0.00444863	0.0617113	0.162929	0.0142094
Total_PD_PRS	ses-00A	isthmuscingulate_L	isthmus cingulate (left hemisphere)	4387	0.000842548	0.00312124	3.34083	0.152177	0.00263722	0.0486999	0.119035	0.0145772
Total_PD_PRS	ses-00A	insula_L	insula (left hemisphere)	4387	0.00174532	0.00471874	3.13246	0.157031	0.00231926	0.0455316	0.124079	0.0145354
Total_PD_PRS	ses-00A	inferiorparietal_L	inferior parietal (left hemisphere)	4387	0.0814031	0.0989607	1.74302	0.115333	0.000719244	0.0259545	0.0807509	0.0148906
Total_PD_PRS	ses-00A	inferiortemporal_L	inferior temporal (left hemisphere)	4387	0.00591057	0.0126023	2.7541	0.180706	0.00179376	0.0394658	0.148679	0.0143298
Total_PD_PRS	ses-00A	lingual_L	lingual (left hemisphere)	4387	0.00594396	0.0126023	2.75225	0.0930759	0.00179136	0.0414949	0.057624	0.0150767
Total_PD_PRS	ses-00A	lateralorbitofrontal_L	lateral orbitofrontal (left hemisphere)	4387	0.0165233	0.0290699	2.3981	0.1561	0.0013606	0.0348767	0.123112	0.0145434
Total_PD_PRS	ses-00A	lateraloccipital_L	lateral occipital (left hemisphere)	4387	9.24584e-07	5.73242e-05	4.91434	0.195794	0.00568903	0.0697703	0.164357	0.0141973
Total_PD_PRS	ses-00A	medialorbitofrontal_L	medial orbitofrontal (left hemisphere)	4387	0.0176303	0.0290699	2.37422	0.152889	0.00133367	0.034595	0.119775	0.0145711
Total_PD_PRS	ses-00A	middletemporal_L	middle temporal (left hemisphere)	4387	0.00801319	0.0160264	2.65278	0.177696	0.00166442	0.0380836	0.145552	0.0143561
Total_PD_PRS	ses-00A	paracentral_L	paracentral (left hemisphere)	4387	0.0736028	0.0912675	1.78952	0.102073	0.000758103	0.0268459	0.0669725	0.0150017
Total_PD_PRS	ses-00A	pericalcarine_L	pericalcarine (left hemisphere)	4387	0.226119	0.241713	1.21059	0.060752	0.000347081	0.0185742	0.0240366	0.015343
Total_PD_PRS	ses-00A	posteriorcingulate_L	posterior cingulate (left hemisphere)	4387	0.0378725	0.0533657	2.07689	0.121101	0.00102086	0.030825	0.0867444	0.0148419
Total_PD_PRS	ses-00A	frontalpole_L	frontal pole (left hemisphere)	4387	0.000938688	NA	3.31063	0.15427	0.00258988	0.0482001	0.12121	0.0145592
Total_PD_PRS	ses-00A	parahippocampal_L	parahippocampal (left hemisphere)	4387	0.0115309	0.0210269	2.52729	0.0832513	0.00151091	0.038309	0.0474154	0.0151582
Total_PD_PRS	ses-00A	parsorbitalis_L	pars orbitalis (left hemisphere)	4387	0.00110666	0.00361122	3.26416	0.181431	0.00251786	0.0467541	0.149432	0.0143235
Total_PD_PRS	ses-00A	postcentral_L	postcentral (left hemisphere)	4387	0.000585785	0.00242125	3.44072	0.188799	0.00279684	0.0490609	0.157089	0.0142589
Total_PD_PRS	ses-00A	parsopercularis_L	pars opercularis (left hemisphere)	4387	0.0107007	0.0204184	2.55346	0.0906538	0.00154231	0.0385492	0.0551072	0.0150968
Total_PD_PRS	ses-00A	precuneus_L	precuneus (left hemisphere)	4387	0.0552462	0.0744622	1.91747	0.15123	0.000870286	0.0279669	0.118052	0.0145853
Total_PD_PRS	ses-00A	precentral_L	precentral (left hemisphere)	4387	7.95115e-05	0.000547746	3.94974	0.193762	0.00368231	0.0561464	0.162246	0.0142152
Total_PD_PRS	ses-00A	parstriangularis_L	pars triangularis (left hemisphere)	4387	0.0017505	0.00471874	3.13159	0.135893	0.00231797	0.0460861	0.102115	0.0147165
Total_PD_PRS	ses-00A	temporalpole_L	temporal pole (left hemisphere)	4387	0.00127316	NA	3.22413	0.169295	0.00245665	0.0465219	0.136822	0.0144293
Total_PD_PRS	ses-00A	rostralanteriorcingulate_L	rostral anterior cingulate (left hemisphere)	4387	0.000386552	0.00217875	3.55196	0.10999	0.00298006	0.0530501	0.075199	0.0149355
Total_PD_PRS	ses-00A	rostralmiddlefrontal_L	rostral middle frontal (left hemisphere)	4387	0.000855824	0.00312124	3.33647	0.169473	0.00263036	0.0481377	0.137008	0.0144277
Total_PD_PRS	ses-00A	superiorfrontal_L	superior frontal (left hemisphere)	4387	0.00322414	0.00832902	2.94721	0.198805	0.00205359	0.0417639	0.167486	0.0141707
Total_PD_PRS	ses-00A	supramarginal_L	supramarginal (left hemisphere)	4387	0.0897828	0.105029	1.69693	0.162	0.00068174	0.0245928	0.129242	0.0144925
Total_PD_PRS	ses-00A	superiorparietal_L	superior parietal (left hemisphere)	4387	0.0710176	0.089859	1.80582	0.101717	0.000771966	0.0270958	0.0666032	0.0150047
Total_PD_PRS	ses-00A	superiortemporal_L	superior temporal (left hemisphere)	4387	0.000121776	0.000755009	3.84611	0.200811	0.00349229	0.0544337	0.169571	0.0141529
Total_PD_PRS	ses-00A	transversetemporal_L	transverse temporal (left hemisphere)	4387	0.0201537	0.0320392	2.32436	0.105555	0.0012783	0.0348017	0.0705905	0.0149726
Total_PD_PRS	ses-00A	bankssts_R	banks of superior temporal sulcus (right hemisphere)	4387	0.00258328	NA	3.01521	0.11567	0.00214924	0.0448896	0.0811012	0.0148877
Total_PD_PRS	ses-00A	caudalanteriorcingulate_R	caudal anterior cingulate (right hemisphere)	4387	0.00520274	0.0120239	2.79566	0.0611128	0.00184821	0.0428857	0.0244115	0.0153401
Total_PD_PRS	ses-00A	caudalmiddlefrontal_R	caudal middle frontal (right hemisphere)	4387	0.0249688	0.0387016	2.24269	0.0843334	0.00119016	0.0339749	0.0485397	0.0151492
Total_PD_PRS	ses-00A	cuneus_R	cuneus (right hemisphere)	4387	0.364237	0.382758	0.907419	0.119181	0.000195036	0.0134826	0.0847496	0.0148581
Total_PD_PRS	ses-00A	entorhinal_R	entorhinal (right hemisphere)	4387	0.588705	0.588705	0.540755	0.10849	6.92717e-05	0.00808323	0.0736402	0.014948
Total_PD_PRS	ses-00A	fusiform_R	fusiform (right hemisphere)	4387	7.02817e-05	0.000544683	3.97929	0.225419	0.0037374	0.0554447	0.19514	0.0139333
Total_PD_PRS	ses-00A	isthmuscingulate_R	isthmus cingulate (right hemisphere)	4387	0.017817	0.0290699	2.37033	0.134608	0.0013293	0.0349089	0.10078	0.0147274
Total_PD_PRS	ses-00A	insula_R	insula (right hemisphere)	4387	0.0257272	0.0389045	2.2311	0.163855	0.0011779	0.0322983	0.13117	0.0144764
Total_PD_PRS	ses-00A	inferiorparietal_R	inferior parietal (right hemisphere)	4387	0.0108679	0.0204184	2.54805	0.18273	0.00153579	0.036468	0.150783	0.0143121
Total_PD_PRS	ses-00A	inferiortemporal_R	inferior temporal (right hemisphere)	4387	0.000448635	0.00230895	3.51246	0.2037	0.00291433	0.0496216	0.172573	0.0141273
Total_PD_PRS	ses-00A	lingual_R	lingual (right hemisphere)	4387	0.0274801	0.0405659	2.20539	0.090687	0.00115095	0.0332939	0.0551417	0.0150966
Total_PD_PRS	ses-00A	lateralorbitofrontal_R	lateral orbitofrontal (right hemisphere)	4387	0.00355046	0.00880515	2.91721	0.151549	0.00201207	0.0425404	0.118382	0.0145826
Total_PD_PRS	ses-00A	lateraloccipital_R	lateral occipital (right hemisphere)	4387	3.10069e-05	0.000320405	4.17048	0.207668	0.00410365	0.0587706	0.176696	0.0140921
Total_PD_PRS	ses-00A	medialorbitofrontal_R	medial orbitofrontal (right hemisphere)	4387	0.000521376	0.00230895	3.47221	0.171243	0.00284811	0.0500427	0.138847	0.0144123
Total_PD_PRS	ses-00A	middletemporal_R	middle temporal (right hemisphere)	4387	1.53107e-05	0.000189853	4.32922	0.191861	0.00442059	0.0616132	0.160271	0.0142319
Total_PD_PRS	ses-00A	paracentral_R	paracentral (right hemisphere)	4387	0.0529524	0.0729567	1.93585	0.100724	0.000887041	0.029063	0.0655712	0.015013
Total_PD_PRS	ses-00A	pericalcarine_R	pericalcarine (right hemisphere)	4387	0.445248	0.46009	0.763433	0.0674987	0.00013806	0.0116712	0.0310469	0.0152878
Total_PD_PRS	ses-00A	posteriorcingulate_R	posterior cingulate (right hemisphere)	4387	0.00609787	0.0126023	2.74386	0.102492	0.00178047	0.041153	0.0674081	0.0149982
Total_PD_PRS	ses-00A	frontalpole_R	frontal pole (right hemisphere)	4387	0.08912	NA	1.70045	0.146495	0.000684565	0.0248707	0.113132	0.014626
Total_PD_PRS	ses-00A	parahippocampal_R	parahippocampal (right hemisphere)	4387	0.00144178	0.00425667	3.18826	0.10257	0.00240241	0.0478162	0.0674891	0.0149976
Total_PD_PRS	ses-00A	parsorbitalis_R	pars orbitalis (right hemisphere)	4387	0.00105941	0.00361122	3.27653	0.179015	0.00253693	0.0470005	0.146922	0.0143446
Total_PD_PRS	ses-00A	postcentral_R	postcentral (right hemisphere)	4387	0.0175205	0.0290699	2.37653	0.171367	0.00133626	0.0342489	0.138975	0.0144113
Total_PD_PRS	ses-00A	parsopercularis_R	pars opercularis (right hemisphere)	4387	0.168871	0.186965	1.37608	0.0962584	0.000448409	0.0207103	0.0609309	0.0150502
Total_PD_PRS	ses-00A	precuneus_R	precuneus (right hemisphere)	4387	0.00523622	0.0120239	2.79359	0.183254	0.00184547	0.0399693	0.151327	0.0143075
Total_PD_PRS	ses-00A	precentral_R	precentral (right hemisphere)	4387	0.00125301	0.00388433	3.22871	0.175075	0.00246361	0.0464256	0.142829	0.014379
Total_PD_PRS	ses-00A	parstriangularis_R	pars triangularis (right hemisphere)	4387	0.031265	0.0450797	2.1544	0.12959	0.0010984	0.0318207	0.0955658	0.0147701
Total_PD_PRS	ses-00A	temporalpole_R	temporal pole (right hemisphere)	4387	0.0652265	NA	1.84418	0.129219	0.000805087	0.0272445	0.0951803	0.0147732
Total_PD_PRS	ses-00A	rostralanteriorcingulate_R	rostral anterior cingulate (right hemisphere)	4387	4.13859e-06	0.000128296	4.61036	0.104428	0.0050104	0.0690726	0.0694201	0.0149821
Total_PD_PRS	ses-00A	rostralmiddlefrontal_R	rostral middle frontal (right hemisphere)	4387	1.02442e-05	0.000189853	4.41731	0.159066	0.00460147	0.0641298	0.126193	0.0145178
Total_PD_PRS	ses-00A	superiorfrontal_R	superior frontal (right hemisphere)	4387	0.000500869	0.00230895	3.483	0.173979	0.00286579	0.0501152	0.14169	0.0143885
Total_PD_PRS	ses-00A	supramarginal_R	supramarginal (right hemisphere)	4387	0.535841	0.544626	0.619164	0.129849	9.08149e-05	0.00914375	0.0958346	0.0147679
Total_PD_PRS	ses-00A	superiorparietal_R	superior parietal (right hemisphere)	4387	0.0652121	0.0860245	1.84428	0.127399	0.000805173	0.0272745	0.0932891	0.0147887
Total_PD_PRS	ses-00A	superiortemporal_R	superior temporal (right hemisphere)	4387	6.23265e-05	0.000544683	4.00787	0.163235	0.00379107	0.0580412	0.130526	0.0144818
Total_PD_PRS	ses-00A	transversetemporal_R	transverse temporal (right hemisphere)	4387	0.0698043	0.089859	1.81364	0.116363	0.00077866	0.0269904	0.0818217	0.0148819
Total_PD_PRS	ses-00A	all_L	all (left hemisphere)	4387	8.67867e-06	NA	4.4532	0.277991	0.0046762	0.0599052	0.249768	0.0134522
Total_PD_PRS	ses-00A	all_R	all (right hemisphere)	4387	4.37052e-06	NA	4.59895	0.283695	0.00498577	0.0616211	0.255695	0.0133989
Total_PD_PRS	ses-00A	all	all	4387	5.70507e-06	NA	4.54284	0.282195	0.00486543	0.0609329	0.254136	0.013413
Total_PD_PRS	ses-02A	bankssts_L	banks of superior temporal sulcus (left hemisphere)	3343	0.876873	NA	-0.154946	0.119011	7.5545e-06	-0.00267276	0.0735481	0.0172496
Total_PD_PRS	ses-02A	caudalanteriorcingulate_L	caudal anterior cingulate (left hemisphere)	3343	0.165203	0.209033	1.3881	0.0601473	0.000605934	0.0247312	0.0116464	0.0178165
Total_PD_PRS	ses-02A	caudalmiddlefrontal_L	caudal middle frontal (left hemisphere)	3343	0.0263108	0.0562487	2.22263	0.103075	0.00155205	0.0386847	0.0567897	0.0174049
Total_PD_PRS	ses-02A	cuneus_L	cuneus (left hemisphere)	3343	0.277227	0.291323	1.08676	0.118504	0.000371491	0.0187515	0.0730146	0.0172546
Total_PD_PRS	ses-02A	entorhinal_L	entorhinal (left hemisphere)	3343	0.775159	0.787867	0.285657	0.0903967	2.56759e-05	0.00500686	0.0434568	0.0175275
Total_PD_PRS	ses-02A	fusiform_L	fusiform (left hemisphere)	3343	0.000261349	0.0027006	3.65499	0.213424	0.00418599	0.0595732	0.172833	0.0162991
Total_PD_PRS	ses-02A	isthmuscingulate_L	isthmus cingulate (left hemisphere)	3343	0.0299388	0.0562487	2.17187	0.163657	0.00148208	0.0365023	0.120498	0.0168068
Total_PD_PRS	ses-02A	insula_L	insula (left hemisphere)	3343	0.0001476	0.00228781	3.79968	0.164175	0.00452242	0.0638407	0.121042	0.0168016
Total_PD_PRS	ses-02A	inferiorparietal_L	inferior parietal (left hemisphere)	3343	0.205933	0.245536	1.26509	0.135839	0.000503347	0.0216128	0.0912444	0.0170841
Total_PD_PRS	ses-02A	inferiortemporal_L	inferior temporal (left hemisphere)	3343	0.0291968	0.0562487	2.18181	0.186602	0.00149565	0.0361627	0.144627	0.0165747
Total_PD_PRS	ses-02A	lingual_L	lingual (left hemisphere)	3343	0.00224494	0.0126533	3.05824	0.099215	0.00293436	0.0533428	0.0527302	0.0174423
Total_PD_PRS	ses-02A	lateralorbitofrontal_L	lateral orbitofrontal (left hemisphere)	3343	0.0367118	0.0667662	2.08984	0.175088	0.00137238	0.0348827	0.132518	0.0166916
Total_PD_PRS	ses-02A	lateraloccipital_L	lateral occipital (left hemisphere)	3343	4.04004e-05	0.00125241	4.11095	0.18938	0.00528965	0.0680212	0.147548	0.0165464
Total_PD_PRS	ses-02A	medialorbitofrontal_L	medial orbitofrontal (left hemisphere)	3343	0.027611	0.0562487	2.20378	0.158378	0.00152588	0.0371553	0.114947	0.0168598
Total_PD_PRS	ses-02A	middletemporal_L	middle temporal (left hemisphere)	3343	0.0658904	0.0950047	1.8398	0.192321	0.00106396	0.0303867	0.150641	0.0165163
Total_PD_PRS	ses-02A	paracentral_L	paracentral (left hemisphere)	3343	0.0376906	0.0667662	2.07907	0.101959	0.0013583	0.0362086	0.0556162	0.0174157
Total_PD_PRS	ses-02A	pericalcarine_L	pericalcarine (left hemisphere)	3343	0.183665	0.225524	1.32984	0.0804705	0.000556168	0.0234357	0.0330183	0.0176229
Total_PD_PRS	ses-02A	posteriorcingulate_L	posterior cingulate (left hemisphere)	3343	0.0249965	0.0562487	2.24252	0.124159	0.00157991	0.0385694	0.0789617	0.0171991
Total_PD_PRS	ses-02A	frontalpole_L	frontal pole (left hemisphere)	3343	0.0534907	NA	1.93166	0.16149	0.00117273	0.0325071	0.118219	0.0168286
Total_PD_PRS	ses-02A	parahippocampal_L	parahippocampal (left hemisphere)	3343	0.013668	0.0427011	2.46725	0.0947683	0.00191179	0.0431406	0.048054	0.0174853
Total_PD_PRS	ses-02A	parsorbitalis_L	pars orbitalis (left hemisphere)	3343	0.026551	0.0562487	2.21909	0.200801	0.00154712	0.0364583	0.159558	0.0164294
Total_PD_PRS	ses-02A	postcentral_L	postcentral (left hemisphere)	3343	0.00419568	0.0179014	2.86514	0.187722	0.00257642	0.047456	0.145805	0.0165633
Total_PD_PRS	ses-02A	parsopercularis_L	pars opercularis (left hemisphere)	3343	0.0579615	0.0876491	1.89667	0.0993958	0.00113068	0.0330791	0.0529203	0.0174406
Total_PD_PRS	ses-02A	precuneus_L	precuneus (left hemisphere)	3343	0.0742201	0.102259	1.78584	0.161228	0.00100253	0.0300579	0.117943	0.0168312
Total_PD_PRS	ses-02A	precentral_L	precentral (left hemisphere)	3343	3.64755e-06	0.000226148	4.6387	0.199136	0.00672525	0.0762903	0.157808	0.0164465
Total_PD_PRS	ses-02A	parstriangularis_L	pars triangularis (left hemisphere)	3343	0.0144633	0.0427011	2.44689	0.152506	0.00188043	0.0413977	0.108771	0.0169185
Total_PD_PRS	ses-02A	temporalpole_L	temporal pole (left hemisphere)	3343	0.00948074	NA	2.59579	0.164821	0.00211576	0.0435967	0.121721	0.0167951
Total_PD_PRS	ses-02A	rostralanteriorcingulate_L	rostral anterior cingulate (left hemisphere)	3343	0.0168407	0.0474602	2.39143	0.114423	0.00179631	0.0413585	0.068723	0.0172945
Total_PD_PRS	ses-02A	rostralmiddlefrontal_L	rostral middle frontal (left hemisphere)	3343	0.0245695	0.0562487	2.24918	0.188117	0.00158929	0.0372446	0.14622	0.0165592
Total_PD_PRS	ses-02A	superiorfrontal_L	superior frontal (left hemisphere)	3343	0.00564629	0.0205924	2.76953	0.198083	0.00240775	0.045579	0.156701	0.0164573
Total_PD_PRS	ses-02A	supramarginal_L	supramarginal (left hemisphere)	3343	0.217136	0.249304	1.23443	0.177005	0.000479256	0.0205806	0.134535	0.0166722
Total_PD_PRS	ses-02A	superiorparietal_L	superior parietal (left hemisphere)	3343	0.185512	0.225524	1.32426	0.107871	0.000551509	0.0229869	0.0618325	0.0173583
Total_PD_PRS	ses-02A	superiortemporal_L	superior temporal (left hemisphere)	3343	0.00198499	0.0123069	3.09504	0.21194	0.00300519	0.050494	0.171272	0.0163145
Total_PD_PRS	ses-02A	transversetemporal_L	transverse temporal (left hemisphere)	3343	0.0524312	0.0855457	1.9403	0.112772	0.00118323	0.0335877	0.0669864	0.0173106
Total_PD_PRS	ses-02A	bankssts_R	banks of superior temporal sulcus (right hemisphere)	3343	0.0200668	NA	2.32627	0.124462	0.00169991	0.0400029	0.0792799	0.0171961
Total_PD_PRS	ses-02A	caudalanteriorcingulate_R	caudal anterior cingulate (right hemisphere)	3343	0.017733	0.047802	2.37238	0.0738107	0.00176786	0.0419593	0.0260149	0.0176866
Total_PD_PRS	ses-02A	caudalmiddlefrontal_R	caudal middle frontal (right hemisphere)	3343	0.0550614	0.0860415	1.9191	0.0960481	0.00115754	0.0335323	0.0493998	0.017473
Total_PD_PRS	ses-02A	cuneus_R	cuneus (right hemisphere)	3343	0.273171	0.291323	1.09598	0.136617	0.000377821	0.0187153	0.0920628	0.0170764
Total_PD_PRS	ses-02A	entorhinal_R	entorhinal (right hemisphere)	3343	0.999258	0.999258	-0.000930495	0.118375	2.72442e-10	-1.60565e-05	0.0728794	0.0172558
Total_PD_PRS	ses-02A	fusiform_R	fusiform (right hemisphere)	3343	0.00461971	0.0179014	2.83443	0.233675	0.00252163	0.0456001	0.194129	0.0160879
Total_PD_PRS	ses-02A	isthmuscingulate_R	isthmus cingulate (right hemisphere)	3343	0.239614	0.270111	1.17617	0.131947	0.000435109	0.020139	0.0871508	0.0171225
Total_PD_PRS	ses-02A	insula_R	insula (right hemisphere)	3343	0.211452	0.247359	1.24984	0.180889	0.000491291	0.0207883	0.138619	0.0166328
Total_PD_PRS	ses-02A	inferiorparietal_R	inferior parietal (right hemisphere)	3343	0.0712188	0.100354	1.80468	0.18863	0.00102377	0.0298747	0.14676	0.016554
Total_PD_PRS	ses-02A	inferiortemporal_R	inferior temporal (right hemisphere)	3343	0.00312786	0.0152569	2.95715	0.211115	0.00274409	0.0482696	0.170404	0.016323
Total_PD_PRS	ses-02A	lingual_R	lingual (right hemisphere)	3343	0.00319903	0.0152569	2.95018	0.103591	0.00273122	0.0513329	0.0573325	0.0173999
Total_PD_PRS	ses-02A	lateralorbitofrontal_R	lateral orbitofrontal (right hemisphere)	3343	0.0486896	0.0815879	1.97206	0.167926	0.00122223	0.0330593	0.124987	0.0167639
Total_PD_PRS	ses-02A	lateraloccipital_R	lateral occipital (right hemisphere)	3343	0.000635346	0.00562735	3.41947	0.206194	0.00366579	0.0559898	0.16523	0.0163738
Total_PD_PRS	ses-02A	medialorbitofrontal_R	medial orbitofrontal (right hemisphere)	3343	0.00442587	0.0179014	2.84814	0.175664	0.00254601	0.0475233	0.133124	0.0166858
Total_PD_PRS	ses-02A	middletemporal_R	middle temporal (right hemisphere)	3343	0.000112922	0.00228781	3.86584	0.205371	0.00468055	0.0633315	0.164365	0.0163823
Total_PD_PRS	ses-02A	paracentral_R	paracentral (right hemisphere)	3343	0.259465	0.282225	1.12786	0.111775	0.000400111	0.0195348	0.0659378	0.0173203
Total_PD_PRS	ses-02A	pericalcarine_R	pericalcarine (right hemisphere)	3343	0.259305	0.282225	1.12824	0.0923349	0.00040038	0.0197541	0.0454951	0.0175088
Total_PD_PRS	ses-02A	posteriorcingulate_R	posterior cingulate (right hemisphere)	3343	0.0417394	0.0718846	2.03693	0.10942	0.00130387	0.035327	0.0634618	0.0173432
Total_PD_PRS	ses-02A	frontalpole_R	frontal pole (right hemisphere)	3343	0.0126247	NA	2.4956	0.160215	0.0019559	0.0420294	0.116878	0.0168414
Total_PD_PRS	ses-02A	parahippocampal_R	parahippocampal (right hemisphere)	3343	0.0138878	0.0427011	2.46152	0.113515	0.00190294	0.0425924	0.0677685	0.0173033
Total_PD_PRS	ses-02A	parsorbitalis_R	pars orbitalis (right hemisphere)	3343	0.112375	0.145151	1.58805	0.19027	0.000792918	0.0262619	0.148484	0.0165373
Total_PD_PRS	ses-02A	postcentral_R	postcentral (right hemisphere)	3343	0.0602662	0.0889643	1.87951	0.170107	0.00111033	0.0314666	0.12728	0.0167419
Total_PD_PRS	ses-02A	parsopercularis_R	pars opercularis (right hemisphere)	3343	0.0555107	0.0860415	1.91556	0.104715	0.00115329	0.0333097	0.0585138	0.017389
Total_PD_PRS	ses-02A	precuneus_R	precuneus (right hemisphere)	3343	0.0187745	0.0485008	2.35118	0.177101	0.00173646	0.0391971	0.134635	0.0166712
Total_PD_PRS	ses-02A	precentral_R	precentral (right hemisphere)	3343	0.0292139	0.0562487	2.18158	0.192247	0.00149533	0.0360332	0.150563	0.0165171
Total_PD_PRS	ses-02A	parstriangularis_R	pars triangularis (right hemisphere)	3343	0.0829963	0.109484	1.73411	0.139496	0.000945337	0.0295628	0.0950902	0.0170479
Total_PD_PRS	ses-02A	temporalpole_R	temporal pole (right hemisphere)	3343	0.0284351	NA	2.19223	0.138517	0.00150995	0.0373941	0.0940599	0.0170576
Total_PD_PRS	ses-02A	rostralanteriorcingulate_R	rostral anterior cingulate (right hemisphere)	3343	0.000186949	0.00231817	3.74043	0.118674	0.0043831	0.0645332	0.0731932	0.0172529
Total_PD_PRS	ses-02A	rostralmiddlefrontal_R	rostral middle frontal (right hemisphere)	3343	0.00825844	0.0284457	2.64298	0.182467	0.0021932	0.0439177	0.140279	0.0166168
Total_PD_PRS	ses-02A	superiorfrontal_R	superior frontal (right hemisphere)	3343	0.00100811	0.00781284	3.29131	0.192242	0.00339708	0.054363	0.150558	0.0165171
Total_PD_PRS	ses-02A	supramarginal_R	supramarginal (right hemisphere)	3343	0.69731	0.720554	0.388989	0.135572	4.76102e-05	0.00664653	0.0909633	0.0170867
Total_PD_PRS	ses-02A	superiorparietal_R	superior parietal (right hemisphere)	3343	0.020691	0.0513136	2.31473	0.130342	0.00168312	0.0396706	0.0854638	0.0171383
Total_PD_PRS	ses-02A	superiortemporal_R	superior temporal (right hemisphere)	3343	0.00123517	0.00850894	3.23354	0.169174	0.00327926	0.054166	0.126299	0.0167513
Total_PD_PRS	ses-02A	transversetemporal_R	transverse temporal (right hemisphere)	3343	0.0829243	0.109484	1.73451	0.131022	0.000945779	0.029715	0.0861781	0.0171316
Total_PD_PRS	ses-02A	all_L	all (left hemisphere)	3343	0.000169238	NA	3.76548	0.28633	0.00444175	0.0584605	0.249502	0.0155254
Total_PD_PRS	ses-02A	all_R	all (right hemisphere)	3343	0.000214237	NA	3.70589	0.289178	0.00430288	0.0574205	0.252497	0.0154944
Total_PD_PRS	ses-02A	all	all	3343	0.000182607	NA	3.74636	0.288987	0.00439694	0.0580553	0.252295	0.0154965
Total_PD_PRS	ses-04A	bankssts_L	banks of superior temporal sulcus (left hemisphere)	2553	0.379008	NA	-0.87989	0.145916	0.000324102	-0.0171591	0.0872601	0.0195015
Total_PD_PRS	ses-04A	caudalanteriorcingulate_L	caudal anterior cingulate (left hemisphere)	2553	0.561055	0.599748	0.581357	0.0913911	0.000141511	0.0116936	0.0289908	0.0201143
Total_PD_PRS	ses-04A	caudalmiddlefrontal_L	caudal middle frontal (left hemisphere)	2553	0.603299	0.633975	0.519731	0.143312	0.000113103	0.010151	0.0844779	0.0195312
Total_PD_PRS	ses-04A	cuneus_L	cuneus (left hemisphere)	2553	0.0194445	0.0602779	2.33848	0.156466	0.00228476	0.0453213	0.0985343	0.0193807
Total_PD_PRS	ses-04A	entorhinal_L	entorhinal (left hemisphere)	2553	0.946674	0.946674	0.0668911	0.121907	1.87371e-06	0.00132268	0.0616029	0.0197737
Total_PD_PRS	ses-04A	fusiform_L	fusiform (left hemisphere)	2553	0.00204775	0.0152761	3.08661	0.254528	0.00397375	0.0562361	0.203331	0.0182193
Total_PD_PRS	ses-04A	isthmuscingulate_L	isthmus cingulate (left hemisphere)	2553	0.0362569	0.0901084	2.09522	0.190742	0.00183496	0.0397731	0.135165	0.0189828
Total_PD_PRS	ses-04A	insula_L	insula (left hemisphere)	2553	0.00722697	0.0344671	2.68851	0.213417	0.00301771	0.0503154	0.159397	0.018715
Total_PD_PRS	ses-04A	inferiorparietal_L	inferior parietal (left hemisphere)	2553	0.123524	0.169783	1.54069	0.159625	0.000993038	0.0298036	0.101911	0.0193443
Total_PD_PRS	ses-04A	inferiortemporal_L	inferior temporal (left hemisphere)	2553	0.0786557	0.122162	1.75929	0.233195	0.00129443	0.0325086	0.180533	0.0184782
Total_PD_PRS	ses-04A	lingual_L	lingual (left hemisphere)	2553	0.0022175	0.0152761	3.06276	0.142949	0.00391282	0.059832	0.0840895	0.0195353
Total_PD_PRS	ses-04A	lateralorbitofrontal_L	lateral orbitofrontal (left hemisphere)	2553	0.0552995	0.107143	1.91745	0.22222	0.00153726	0.0356837	0.168805	0.01861
Total_PD_PRS	ses-04A	lateraloccipital_L	lateral occipital (left hemisphere)	2553	8.15027e-06	0.000505317	4.47098	0.249448	0.00830139	0.0817354	0.197903	0.0182813
Total_PD_PRS	ses-04A	medialorbitofrontal_L	medial orbitofrontal (left hemisphere)	2553	0.00892157	0.0355122	2.61719	0.193685	0.00286018	0.0495912	0.13831	0.0189483
Total_PD_PRS	ses-04A	middletemporal_L	middle temporal (left hemisphere)	2553	0.0788142	0.122162	1.75836	0.252061	0.00129306	0.0320891	0.200695	0.0182495
Total_PD_PRS	ses-04A	paracentral_L	paracentral (left hemisphere)	2553	0.100493	0.144896	1.64311	0.133191	0.00112929	0.0322808	0.0736618	0.0196462
Total_PD_PRS	ses-04A	pericalcarine_L	pericalcarine (left hemisphere)	2553	0.0650875	0.118689	1.84551	0.104384	0.00142422	0.0368548	0.0428763	0.01997
Total_PD_PRS	ses-04A	posteriorcingulate_L	posterior cingulate (left hemisphere)	2553	0.527771	0.584317	0.631505	0.166315	0.000166973	0.0121673	0.10906	0.0192672
Total_PD_PRS	ses-04A	frontalpole_L	frontal pole (left hemisphere)	2553	0.088888	NA	1.70199	0.178386	0.00121158	0.0325542	0.12196	0.0191272
Total_PD_PRS	ses-04A	parahippocampal_L	parahippocampal (left hemisphere)	2553	0.067101	0.118865	1.83183	0.137255	0.00140322	0.0359041	0.0780041	0.0196001
Total_PD_PRS	ses-04A	parsorbitalis_L	pars orbitalis (left hemisphere)	2553	0.0187838	0.0602779	2.3514	0.238097	0.00231001	0.0433105	0.185772	0.018419
Total_PD_PRS	ses-04A	postcentral_L	postcentral (left hemisphere)	2553	0.100194	0.144896	1.64455	0.24359	0.00113128	0.0301817	0.191642	0.0183525
Total_PD_PRS	ses-04A	parsopercularis_L	pars opercularis (left hemisphere)	2553	0.125968	0.169783	1.53073	0.128097	0.000980253	0.0301613	0.0682178	0.0197038
Total_PD_PRS	ses-04A	precuneus_L	precuneus (left hemisphere)	2553	0.0772003	0.122162	1.76793	0.213697	0.00130716	0.0330809	0.159696	0.0187116
Total_PD_PRS	ses-04A	precentral_L	precentral (left hemisphere)	2553	0.0877135	0.13264	1.70828	0.247553	0.00122055	0.0312691	0.195877	0.0183044
Total_PD_PRS	ses-04A	parstriangularis_L	pars triangularis (left hemisphere)	2553	0.0283563	0.0799132	2.19366	0.174971	0.00201107	0.0420455	0.118311	0.0191669
Total_PD_PRS	ses-04A	temporalpole_L	temporal pole (left hemisphere)	2553	0.0127286	NA	2.49315	0.188321	0.00259618	0.0473978	0.132578	0.0190112
Total_PD_PRS	ses-04A	rostralanteriorcingulate_L	rostral anterior cingulate (left hemisphere)	2553	0.390905	0.448816	0.858134	0.158384	0.000308278	0.0166123	0.100584	0.0193586
Total_PD_PRS	ses-04A	rostralmiddlefrontal_L	rostral middle frontal (left hemisphere)	2553	0.0191596	0.0602779	2.344	0.235939	0.00229554	0.0432354	0.183466	0.0184451
Total_PD_PRS	ses-04A	superiorfrontal_L	superior frontal (left hemisphere)	2553	0.240179	0.291982	1.17483	0.253541	0.000577652	0.0214188	0.202277	0.0182314
Total_PD_PRS	ses-04A	supramarginal_L	supramarginal (left hemisphere)	2553	0.0392201	0.0926577	2.063	0.218851	0.00177907	0.0384755	0.165205	0.0186502
Total_PD_PRS	ses-04A	superiorparietal_L	superior parietal (left hemisphere)	2553	0.0167545	0.0602779	2.39374	0.165139	0.00239374	0.046153	0.107803	0.0192808
Total_PD_PRS	ses-04A	superiortemporal_L	superior temporal (left hemisphere)	2553	0.00916444	0.0355122	2.60799	0.279468	0.00284015	0.0467142	0.229984	0.017912
Total_PD_PRS	ses-04A	transversetemporal_L	transverse temporal (left hemisphere)	2553	0.0770175	0.122162	1.76902	0.146345	0.00130877	0.0344899	0.0877189	0.0194966
Total_PD_PRS	ses-04A	bankssts_R	banks of superior temporal sulcus (right hemisphere)	2553	0.441623	NA	0.769583	0.162546	0.000247953	0.0148612	0.105033	0.0193107
Total_PD_PRS	ses-04A	caudalanteriorcingulate_R	caudal anterior cingulate (right hemisphere)	2553	0.0433365	0.0933222	2.02153	0.09825	0.00170837	0.0405079	0.0363208	0.0200383
Total_PD_PRS	ses-04A	caudalmiddlefrontal_R	caudal middle frontal (right hemisphere)	2553	0.631575	0.652628	0.479573	0.121115	9.63015e-05	0.00948719	0.0607565	0.0197826
Total_PD_PRS	ses-04A	cuneus_R	cuneus (right hemisphere)	2553	0.0515458	0.103092	1.94788	0.175501	0.00158636	0.0373229	0.118877	0.0191607
Total_PD_PRS	ses-04A	entorhinal_R	entorhinal (right hemisphere)	2553	0.859752	0.873846	0.176709	0.149676	1.3076e-05	0.00343848	0.0912788	0.0194585
Total_PD_PRS	ses-04A	fusiform_R	fusiform (right hemisphere)	2553	0.000216583	0.00378899	3.70454	0.279223	0.00571406	0.0663669	0.229722	0.017915
Total_PD_PRS	ses-04A	isthmuscingulate_R	isthmus cingulate (right hemisphere)	2553	0.0403509	0.0926577	2.05126	0.163928	0.0017589	0.0395784	0.106509	0.0192947
Total_PD_PRS	ses-04A	insula_R	insula (right hemisphere)	2553	0.000244451	0.00378899	3.67356	0.218566	0.00561944	0.0685252	0.1649	0.0186536
Total_PD_PRS	ses-04A	inferiorparietal_R	inferior parietal (right hemisphere)	2553	0.557824	0.599748	0.58616	0.228532	0.000143858	0.0108641	0.17555	0.0185343
Total_PD_PRS	ses-04A	inferiortemporal_R	inferior temporal (right hemisphere)	2553	0.13577	0.176817	1.49224	0.273332	0.000931613	0.0268425	0.223427	0.0179881
Total_PD_PRS	ses-04A	lingual_R	lingual (right hemisphere)	2553	0.00104485	0.0107968	3.2822	0.14174	0.00449097	0.064164	0.0827977	0.0195491
Total_PD_PRS	ses-04A	lateralorbitofrontal_R	lateral orbitofrontal (right hemisphere)	2553	0.00172989	0.0152761	3.13662	0.206156	0.00410302	0.0589721	0.151638	0.0188011
Total_PD_PRS	ses-04A	lateraloccipital_R	lateral occipital (right hemisphere)	2553	0.000134371	0.00378899	3.82454	0.268904	0.00608797	0.0690055	0.218695	0.0180428
Total_PD_PRS	ses-04A	medialorbitofrontal_R	medial orbitofrontal (right hemisphere)	2553	0.00485193	0.0273472	2.81934	0.212207	0.00331755	0.0528045	0.158104	0.0187294
Total_PD_PRS	ses-04A	middletemporal_R	middle temporal (right hemisphere)	2553	0.036334	0.0901084	2.09435	0.269802	0.00183344	0.0377647	0.219655	0.0180317
Total_PD_PRS	ses-04A	paracentral_R	paracentral (right hemisphere)	2553	0.474198	0.53455	0.715779	0.153453	0.000214502	0.013897	0.0953151	0.0194152
Total_PD_PRS	ses-04A	pericalcarine_R	pericalcarine (right hemisphere)	2553	0.0744214	0.122162	1.7848	0.115862	0.00133218	0.0354132	0.0551425	0.0198416
Total_PD_PRS	ses-04A	posteriorcingulate_R	posterior cingulate (right hemisphere)	2553	0.110111	0.155156	1.59829	0.144814	0.00106859	0.0311891	0.0860831	0.019514
Total_PD_PRS	ses-04A	frontalpole_R	frontal pole (right hemisphere)	2553	0.731222	NA	0.343541	0.190419	4.94199e-05	0.00652268	0.134819	0.0189866
Total_PD_PRS	ses-04A	parahippocampal_R	parahippocampal (right hemisphere)	2553	0.00542403	0.0280241	2.78325	0.151485	0.00323344	0.0541003	0.0932116	0.0194378
Total_PD_PRS	ses-04A	parsorbitalis_R	pars orbitalis (right hemisphere)	2553	0.0436507	0.0933222	2.0185	0.225304	0.00170327	0.0374897	0.172101	0.018573
Total_PD_PRS	ses-04A	postcentral_R	postcentral (right hemisphere)	2553	0.261684	0.312008	1.12268	0.23374	0.000527536	0.0207378	0.181116	0.0184716
Total_PD_PRS	ses-04A	parsopercularis_R	pars opercularis (right hemisphere)	2553	0.13689	0.176817	1.48797	0.145508	0.000926302	0.0290246	0.086824	0.0195061
Total_PD_PRS	ses-04A	precuneus_R	precuneus (right hemisphere)	2553	0.0363167	0.0901084	2.09454	0.229289	0.00183378	0.0388018	0.176359	0.0185252
Total_PD_PRS	ses-04A	precentral_R	precentral (right hemisphere)	2553	0.229275	0.284301	1.20254	0.241614	0.0006052	0.0220984	0.18953	0.0183765
Total_PD_PRS	ses-04A	parstriangularis_R	pars triangularis (right hemisphere)	2553	0.0271936	0.0799132	2.21009	0.17886	0.00204126	0.0422606	0.122467	0.0191217
Total_PD_PRS	ses-04A	temporalpole_R	temporal pole (right hemisphere)	2553	0.113285	NA	1.58418	0.167392	0.00104983	0.030503	0.110211	0.0192547
Total_PD_PRS	ses-04A	rostralanteriorcingulate_R	rostral anterior cingulate (right hemisphere)	2553	0.00039268	0.00486923	3.55	0.148845	0.00524971	0.0691113	0.0903899	0.019468
Total_PD_PRS	ses-04A	rostralmiddlefrontal_R	rostral middle frontal (right hemisphere)	2553	0.0044748	0.0273472	2.8453	0.226896	0.00337872	0.0527915	0.173802	0.0185539
Total_PD_PRS	ses-04A	superiorfrontal_R	superior frontal (right hemisphere)	2553	0.202967	0.256815	1.27349	0.23112	0.00067868	0.0235637	0.178316	0.0185032
Total_PD_PRS	ses-04A	supramarginal_R	supramarginal (right hemisphere)	2553	0.362483	0.424037	0.910818	0.191622	0.000347279	0.0172805	0.136106	0.0189725
Total_PD_PRS	ses-04A	superiorparietal_R	superior parietal (right hemisphere)	2553	0.050963	0.103092	1.95277	0.184162	0.00159433	0.0372196	0.128132	0.0190598
Total_PD_PRS	ses-04A	superiortemporal_R	superior temporal (right hemisphere)	2553	0.00846136	0.0355122	2.63527	0.227541	0.00289972	0.0488742	0.174491	0.0185462
Total_PD_PRS	ses-04A	transversetemporal_R	transverse temporal (right hemisphere)	2553	0.0628381	0.11806	1.8612	0.149012	0.00144852	0.0362304	0.0905689	0.0194661
Total_PD_PRS	ses-04A	all_L	all (left hemisphere)	2553	0.00134483	NA	3.21003	0.357124	0.00429648	0.0543112	0.312973	0.0169192
Total_PD_PRS	ses-04A	all_R	all (right hemisphere)	2553	0.00155218	NA	3.1684	0.358441	0.00418624	0.053552	0.314381	0.0169019
Total_PD_PRS	ses-04A	all	all	2553	0.0013994	NA	3.19853	0.358915	0.00426588	0.0540412	0.314887	0.0168956
Total_PD_PRS	ses-06A	bankssts_L	banks of superior temporal sulcus (left hemisphere)	1945	0.564435	NA	0.576373	0.165383	0.000184936	0.0128524	0.0966057	0.0222987
Total_PD_PRS	ses-06A	caudalanteriorcingulate_L	caudal anterior cingulate (left hemisphere)	1945	0.00241609	0.00998652	3.03797	0.102712	0.00511252	0.0702401	0.0287703	0.0231207
Total_PD_PRS	ses-06A	caudalmiddlefrontal_L	caudal middle frontal (left hemisphere)	1945	0.0387589	0.0576398	2.06825	0.156272	0.00237612	0.0463704	0.0867442	0.0224201
Total_PD_PRS	ses-06A	cuneus_L	cuneus (left hemisphere)	1945	0.0707316	0.0873297	1.80827	0.167884	0.00181732	0.0402616	0.0993131	0.0222653
Total_PD_PRS	ses-06A	entorhinal_L	entorhinal (left hemisphere)	1945	0.652255	0.652255	0.450708	0.118184	0.000113093	0.0103305	0.0455175	0.0229205
Total_PD_PRS	ses-06A	fusiform_L	fusiform (left hemisphere)	1945	0.000414993	0.00428277	3.53699	0.258752	0.00691745	0.0743278	0.197669	0.0210144
Total_PD_PRS	ses-06A	isthmuscingulate_L	isthmus cingulate (left hemisphere)	1945	0.00123703	0.00672972	3.23535	0.205389	0.00579445	0.0703938	0.139908	0.0217577
Total_PD_PRS	ses-06A	insula_L	insula (left hemisphere)	1945	0.00045459	0.00428277	3.51268	0.235926	0.00682333	0.0749448	0.172963	0.0213355
Total_PD_PRS	ses-06A	inferiorparietal_L	inferior parietal (left hemisphere)	1945	0.0797666	0.0951063	1.75304	0.165959	0.00170818	0.0390769	0.0972291	0.022291
Total_PD_PRS	ses-06A	inferiortemporal_L	inferior temporal (left hemisphere)	1945	0.0113598	0.0260855	2.53404	0.246166	0.00356264	0.0537017	0.184046	0.0211921
Total_PD_PRS	ses-06A	lingual_L	lingual (left hemisphere)	1945	0.0239203	0.0436271	2.26033	0.168989	0.00283663	0.0502933	0.100509	0.0222505
Total_PD_PRS	ses-06A	lateralorbitofrontal_L	lateral orbitofrontal (left hemisphere)	1945	0.141329	0.156472	1.47151	0.242335	0.00120419	0.0312634	0.179899	0.0212459
Total_PD_PRS	ses-06A	lateraloccipital_L	lateral occipital (left hemisphere)	1945	2.57748e-07	1.59804e-05	5.1718	0.243907	0.0146743	0.109765	0.181601	0.0212238
Total_PD_PRS	ses-06A	medialorbitofrontal_L	medial orbitofrontal (left hemisphere)	1945	0.0718357	0.0873297	1.80122	0.231324	0.0018032	0.0385456	0.167981	0.0213997
Total_PD_PRS	ses-06A	middletemporal_L	middle temporal (left hemisphere)	1945	0.0991836	0.113877	1.64968	0.253802	0.00151299	0.0347826	0.192312	0.0210845
Total_PD_PRS	ses-06A	paracentral_L	paracentral (left hemisphere)	1945	0.00944675	0.0225269	2.59825	0.126126	0.00374477	0.0592844	0.0541139	0.0228171
Total_PD_PRS	ses-06A	pericalcarine_L	pericalcarine (left hemisphere)	1945	0.14733	0.160253	1.44965	0.123492	0.00116873	0.0331267	0.0512635	0.0228514
Total_PD_PRS	ses-06A	posteriorcingulate_L	posterior cingulate (left hemisphere)	1945	0.018628	0.0380465	2.35504	0.171723	0.00307858	0.0523144	0.103468	0.0222138
Total_PD_PRS	ses-06A	frontalpole_L	frontal pole (left hemisphere)	1945	0.0355823	NA	2.10325	0.207996	0.00245702	0.0456869	0.14273	0.021722
Total_PD_PRS	ses-06A	parahippocampal_L	parahippocampal (left hemisphere)	1945	0.058842	0.0759021	1.89057	0.161291	0.00198618	0.0422606	0.0921768	0.0223533
Total_PD_PRS	ses-06A	parsorbitalis_L	pars orbitalis (left hemisphere)	1945	0.0239245	0.0436271	2.26026	0.232438	0.00283646	0.0483338	0.169187	0.0213842
Total_PD_PRS	ses-06A	postcentral_L	postcentral (left hemisphere)	1945	0.054191	0.07304	1.92657	0.247877	0.00206237	0.0407817	0.185898	0.021168
Total_PD_PRS	ses-06A	parsopercularis_L	pars opercularis (left hemisphere)	1945	0.000688844	0.00474537	3.39991	0.144901	0.00639501	0.0767381	0.0744362	0.0225706
Total_PD_PRS	ses-06A	precuneus_L	precuneus (left hemisphere)	1945	0.00795777	0.0205576	2.65683	0.204755	0.00391487	0.0578296	0.139222	0.0217664
Total_PD_PRS	ses-06A	precentral_L	precentral (left hemisphere)	1945	0.0060417	0.0178547	2.74878	0.253756	0.00418937	0.0579583	0.192262	0.0210851
Total_PD_PRS	ses-06A	parstriangularis_L	pars triangularis (left hemisphere)	1945	0.00769007	0.0205576	2.66839	0.188243	0.00394889	0.0586811	0.12135	0.0219912
Total_PD_PRS	ses-06A	temporalpole_L	temporal pole (left hemisphere)	1945	0.0133956	NA	2.47553	0.177356	0.00340055	0.0548037	0.109565	0.0221382
Total_PD_PRS	ses-06A	rostralanteriorcingulate_L	rostral anterior cingulate (left hemisphere)	1945	0.00364172	0.0141117	2.91147	0.172554	0.00469756	0.0646424	0.104368	0.0222027
Total_PD_PRS	ses-06A	rostralmiddlefrontal_L	rostral middle frontal (left hemisphere)	1945	0.0234693	0.0436271	2.26764	0.248314	0.00285497	0.0479876	0.186371	0.0211619
Total_PD_PRS	ses-06A	superiorfrontal_L	superior frontal (left hemisphere)	1945	0.00113967	0.00672972	3.25882	0.248514	0.00587832	0.0689535	0.186587	0.0211591
Total_PD_PRS	ses-06A	supramarginal_L	supramarginal (left hemisphere)	1945	0.0494756	0.0681664	1.9658	0.236984	0.00214703	0.0419124	0.174107	0.0213208
Total_PD_PRS	ses-06A	superiorparietal_L	superior parietal (left hemisphere)	1945	0.154829	0.165507	1.42328	0.167503	0.00112663	0.0316969	0.0989003	0.0222704
Total_PD_PRS	ses-06A	superiortemporal_L	superior temporal (left hemisphere)	1945	0.00213799	0.00946826	3.07482	0.276902	0.00523666	0.0638197	0.217315	0.0207556
Total_PD_PRS	ses-06A	transversetemporal_L	transverse temporal (left hemisphere)	1945	0.0377708	0.0576398	2.07887	0.148732	0.00240052	0.0468162	0.0785828	0.02252
Total_PD_PRS	ses-06A	bankssts_R	banks of superior temporal sulcus (right hemisphere)	1945	0.0338134	NA	2.12392	0.160032	0.00250541	0.0475122	0.0908143	0.0223701
Total_PD_PRS	ses-06A	caudalanteriorcingulate_R	caudal anterior cingulate (right hemisphere)	1945	0.00604758	0.0178547	2.74846	0.124115	0.0041884	0.0627839	0.051937	0.0228433
Total_PD_PRS	ses-06A	caudalmiddlefrontal_R	caudal middle frontal (right hemisphere)	1945	0.0440345	0.0620486	2.01518	0.153593	0.00225601	0.0452522	0.0838441	0.0224556
Total_PD_PRS	ses-06A	cuneus_R	cuneus (right hemisphere)	1945	0.0283499	0.048434	2.19418	0.176106	0.00267348	0.0486121	0.108213	0.022155
Total_PD_PRS	ses-06A	entorhinal_R	entorhinal (right hemisphere)	1945	0.192104	0.195254	1.30487	0.138654	0.000947145	0.0295591	0.067675	0.0226529
Total_PD_PRS	ses-06A	fusiform_R	fusiform (right hemisphere)	1945	0.00143847	0.00686038	3.19178	0.286821	0.00564029	0.0657911	0.228051	0.0206127
Total_PD_PRS	ses-06A	isthmuscingulate_R	isthmus cingulate (right hemisphere)	1945	0.0390463	0.0576398	2.06521	0.164051	0.00236915	0.0460882	0.0951648	0.0223165
Total_PD_PRS	ses-06A	insula_R	insula (right hemisphere)	1945	0.0158621	0.0339121	2.41436	0.252468	0.00323513	0.0509511	0.190867	0.0211033
Total_PD_PRS	ses-06A	inferiorparietal_R	inferior parietal (right hemisphere)	1945	0.0375096	0.0576398	2.08172	0.256723	0.00240708	0.0438059	0.195473	0.0210432
Total_PD_PRS	ses-06A	inferiortemporal_R	inferior temporal (right hemisphere)	1945	0.0270759	0.0479629	2.21223	0.270501	0.00271753	0.046119	0.210386	0.0208472
Total_PD_PRS	ses-06A	lingual_R	lingual (right hemisphere)	1945	0.0406249	0.0585755	2.04882	0.155475	0.00233178	0.0459564	0.0858814	0.0224307
Total_PD_PRS	ses-06A	lateralorbitofrontal_R	lateral orbitofrontal (right hemisphere)	1945	0.0359264	0.0576398	2.09934	0.212087	0.0024479	0.0454838	0.147159	0.0216658
Total_PD_PRS	ses-06A	lateraloccipital_R	lateral occipital (right hemisphere)	1945	0.000526031	0.00428277	3.47343	0.252253	0.00667273	0.0733115	0.190635	0.0211064
Total_PD_PRS	ses-06A	medialorbitofrontal_R	medial orbitofrontal (right hemisphere)	1945	0.000552615	0.00428277	3.46009	0.239965	0.00662191	0.0736275	0.177334	0.0212791
Total_PD_PRS	ses-06A	middletemporal_R	middle temporal (right hemisphere)	1945	0.00593099	0.0178547	2.75486	0.275263	0.00420786	0.0572434	0.215541	0.0207791
Total_PD_PRS	ses-06A	paracentral_R	paracentral (right hemisphere)	1945	0.0570008	0.0751926	1.90453	0.157439	0.00201555	0.0426702	0.0880075	0.0224046
Total_PD_PRS	ses-06A	pericalcarine_R	pericalcarine (right hemisphere)	1945	0.18787	0.194133	1.31741	0.129815	0.000965414	0.0299959	0.0581075	0.0227689
Total_PD_PRS	ses-06A	posteriorcingulate_R	posterior cingulate (right hemisphere)	1945	0.141059	0.156472	1.47251	0.114422	0.00120582	0.0338226	0.041446	0.0229694
Total_PD_PRS	ses-06A	frontalpole_R	frontal pole (right hemisphere)	1945	0.00549301	NA	2.77997	0.195703	0.0042846	0.0608534	0.129424	0.0218899
Total_PD_PRS	ses-06A	parahippocampal_R	parahippocampal (right hemisphere)	1945	0.000120705	0.00374185	3.85315	0.171935	0.00819881	0.0855824	0.103698	0.022211
Total_PD_PRS	ses-06A	parsorbitalis_R	pars orbitalis (right hemisphere)	1945	0.0599872	0.0759021	1.88208	0.221944	0.0019684	0.0405208	0.157828	0.0215299
Total_PD_PRS	ses-06A	postcentral_R	postcentral (right hemisphere)	1945	0.0289042	0.048434	2.18655	0.218883	0.00265496	0.0471686	0.154515	0.0215722
Total_PD_PRS	ses-06A	parsopercularis_R	pars opercularis (right hemisphere)	1945	0.0140329	0.0310728	2.45883	0.144125	0.00335499	0.0555225	0.0735968	0.0225809
Total_PD_PRS	ses-06A	precuneus_R	precuneus (right hemisphere)	1945	0.00659091	0.0185744	2.72001	0.233523	0.00410251	0.058124	0.170361	0.0213691
Total_PD_PRS	ses-06A	precentral_R	precentral (right hemisphere)	1945	0.0190232	0.0380465	2.3472	0.264472	0.00305818	0.0491343	0.203861	0.0209332
Total_PD_PRS	ses-06A	parstriangularis_R	pars triangularis (right hemisphere)	1945	0.176806	0.185797	1.35118	0.202405	0.0010155	0.0294538	0.136679	0.0217985
Total_PD_PRS	ses-06A	temporalpole_R	temporal pole (right hemisphere)	1945	0.0390264	NA	2.06542	0.161616	0.00236963	0.04616	0.0925291	0.022349
Total_PD_PRS	ses-06A	rostralanteriorcingulate_R	rostral anterior cingulate (right hemisphere)	1945	0.000312651	0.00428277	3.61162	0.155306	0.00721033	0.0810191	0.0856988	0.0224329
Total_PD_PRS	ses-06A	rostralmiddlefrontal_R	rostral middle frontal (right hemisphere)	1945	0.00405543	0.0147904	2.87753	0.251711	0.00458917	0.0607561	0.190048	0.021114
Total_PD_PRS	ses-06A	superiorfrontal_R	superior frontal (right hemisphere)	1945	0.00590522	0.0178547	2.75629	0.253954	0.00421221	0.058109	0.192476	0.0210823
Total_PD_PRS	ses-06A	supramarginal_R	supramarginal (right hemisphere)	1945	0.0911084	0.10658	1.69049	0.185983	0.00158864	0.0372275	0.118904	0.0220218
Total_PD_PRS	ses-06A	superiorparietal_R	superior parietal (right hemisphere)	1945	0.00130253	0.00672972	3.2205	0.187157	0.0057417	0.0708701	0.120175	0.0220059
Total_PD_PRS	ses-06A	superiortemporal_R	superior temporal (right hemisphere)	1945	0.000237435	0.00428277	3.68288	0.215227	0.00749552	0.0796335	0.150558	0.0216226
Total_PD_PRS	ses-06A	transversetemporal_R	transverse temporal (right hemisphere)	1945	0.00835405	0.020718	2.64034	0.153338	0.00386661	0.0592995	0.083568	0.022459
Total_PD_PRS	ses-06A	all_L	all (left hemisphere)	1945	6.78901e-05	NA	3.99293	0.357859	0.00879913	0.0780986	0.304943	0.0195592
Total_PD_PRS	ses-06A	all_R	all (right hemisphere)	1945	6.66331e-05	NA	3.9974	0.361268	0.00881866	0.0779782	0.308633	0.0195072
Total_PD_PRS	ses-06A	all	all	1945	6.46671e-05	NA	4.00455	0.360567	0.00884995	0.0781605	0.307875	0.0195179
Autophagy	ses-00A	bankssts_L	banks of superior temporal sulcus (left hemisphere)	4387	0.311741	NA	-1.0117	0.104649	0.000242426	-0.0151201	0.0696496	0.0149453
Autophagy	ses-00A	caudalanteriorcingulate_L	caudal anterior cingulate (left hemisphere)	4387	0.731216	0.97671	-0.343531	0.0519881	2.79579e-05	-0.00528299	0.01493	0.0153785
Autophagy	ses-00A	caudalmiddlefrontal_L	caudal middle frontal (left hemisphere)	4387	0.445499	0.97671	-0.763011	0.0968544	0.000137907	-0.0114529	0.0615502	0.0150102
Autophagy	ses-00A	cuneus_L	cuneus (left hemisphere)	4387	0.0648031	0.965551	1.8471	0.11052	0.000807631	0.0275147	0.07575	0.0148962
Autophagy	ses-00A	entorhinal_L	entorhinal (left hemisphere)	4387	0.254145	0.97671	1.1405	0.0823971	0.000308062	0.0172555	0.0465278	0.0151298
Autophagy	ses-00A	fusiform_L	fusiform (left hemisphere)	4387	0.376973	0.97671	0.88358	0.19097	0.000184925	0.0125526	0.159344	0.0142066
Autophagy	ses-00A	isthmuscingulate_L	isthmus cingulate (left hemisphere)	4387	0.984604	0.984604	0.019298	0.149935	8.8229e-08	0.000281026	0.116706	0.0145624
Autophagy	ses-00A	insula_L	insula (left hemisphere)	4387	0.783071	0.97671	-0.275336	0.155087	1.79599e-05	-0.00399739	0.122059	0.0145182
Autophagy	ses-00A	inferiorparietal_L	inferior parietal (left hemisphere)	4387	0.819176	0.97671	0.228619	0.114707	1.23823e-05	0.00339752	0.0801007	0.0148611
Autophagy	ses-00A	inferiortemporal_L	inferior temporal (left hemisphere)	4387	0.359198	0.97671	0.916995	0.179397	0.000199174	0.0131202	0.147319	0.0143078
Autophagy	ses-00A	lingual_L	lingual (left hemisphere)	4387	0.212916	0.97671	1.24578	0.0917822	0.00036754	0.0187517	0.0562798	0.0150523
Autophagy	ses-00A	lateralorbitofrontal_L	lateral orbitofrontal (left hemisphere)	4387	0.816632	0.97671	0.231894	0.154961	1.27396e-05	0.00336693	0.121928	0.0145193
Autophagy	ses-00A	lateraloccipital_L	lateral occipital (left hemisphere)	4387	0.00457355	0.28356	2.83715	0.192732	0.00190336	0.0402622	0.161175	0.0141911
Autophagy	ses-00A	medialorbitofrontal_L	medial orbitofrontal (left hemisphere)	4387	0.788198	0.97671	0.268669	0.151772	1.71006e-05	0.00390823	0.118615	0.0145466
Autophagy	ses-00A	middletemporal_L	middle temporal (left hemisphere)	4387	0.767813	0.97671	0.295255	0.176342	2.06524e-05	0.00423231	0.144145	0.0143344
Autophagy	ses-00A	paracentral_L	paracentral (left hemisphere)	4387	0.601987	0.97671	-0.521584	0.101449	6.44474e-05	-0.00780912	0.0663248	0.0149719
Autophagy	ses-00A	pericalcarine_L	pericalcarine (left hemisphere)	4387	0.109014	0.965551	1.60298	0.0609976	0.000608382	0.024534	0.0242917	0.0153052
Autophagy	ses-00A	posteriorcingulate_L	posterior cingulate (left hemisphere)	4387	0.496045	0.97671	-0.680784	0.120299	0.000109788	-0.0100852	0.0859115	0.0148141
Autophagy	ses-00A	frontalpole_L	frontal pole (left hemisphere)	4387	0.150209	NA	-1.43905	0.15249	0.000490373	-0.0209246	0.11936	0.0145405
Autophagy	ses-00A	parahippocampal_L	parahippocampal (left hemisphere)	4387	0.661231	0.97671	-0.438246	0.0819059	4.54988e-05	-0.00663236	0.0460174	0.0151339
Autophagy	ses-00A	parsorbitalis_L	pars orbitalis (left hemisphere)	4387	0.794926	0.97671	0.259936	0.179377	1.6007e-05	0.00371916	0.147299	0.014308
Autophagy	ses-00A	postcentral_L	postcentral (left hemisphere)	4387	0.921247	0.984604	-0.0988693	0.186526	2.31583e-06	-0.00140844	0.154727	0.0142455
Autophagy	ses-00A	parsopercularis_L	pars opercularis (left hemisphere)	4387	0.328846	0.97671	-0.976554	0.0894549	0.000225881	-0.0147182	0.0538614	0.0150715
Autophagy	ses-00A	precuneus_L	precuneus (left hemisphere)	4387	0.329661	0.97671	-0.97491	0.150682	0.000225121	-0.0141908	0.117482	0.014556
Autophagy	ses-00A	precentral_L	precentral (left hemisphere)	4387	0.668167	0.97671	-0.428696	0.190817	4.35375e-05	-0.00609087	0.159186	0.0142079
Autophagy	ses-00A	parstriangularis_L	pars triangularis (left hemisphere)	4387	0.464415	0.97671	-0.731662	0.133996	0.000126809	-0.0107542	0.100143	0.0146983
Autophagy	ses-00A	temporalpole_L	temporal pole (left hemisphere)	4387	0.260255	NA	1.12594	0.167499	0.000300251	0.0162261	0.134956	0.0144112
Autophagy	ses-00A	rostralanteriorcingulate_L	rostral anterior cingulate (left hemisphere)	4387	0.875516	0.984604	0.156666	0.107335	5.81475e-06	0.0023379	0.0724402	0.0149228
Autophagy	ses-00A	rostralmiddlefrontal_L	rostral middle frontal (left hemisphere)	4387	0.737416	0.97671	0.335299	0.167305	2.66341e-05	0.00483261	0.134755	0.0144128
Autophagy	ses-00A	superiorfrontal_L	superior frontal (left hemisphere)	4387	0.508708	0.97671	-0.660907	0.197239	0.000103472	-0.00935277	0.165859	0.0141514
Autophagy	ses-00A	supramarginal_L	supramarginal (left hemisphere)	4387	0.0874963	0.965551	-1.70915	0.162008	0.000691585	-0.024712	0.129251	0.0144586
Autophagy	ses-00A	superiorparietal_L	superior parietal (left hemisphere)	4387	0.518428	0.97671	-0.645825	0.101112	9.88033e-05	-0.00967106	0.0659744	0.0149747
Autophagy	ses-00A	superiortemporal_L	superior temporal (left hemisphere)	4387	0.855251	0.984604	-0.182433	0.198017	7.88477e-06	-0.00258044	0.166667	0.0141446
Autophagy	ses-00A	transversetemporal_L	transverse temporal (left hemisphere)	4387	0.728845	0.97671	0.346686	0.104435	2.84737e-05	0.00518193	0.0694274	0.014947
Autophagy	ses-00A	bankssts_R	banks of superior temporal sulcus (right hemisphere)	4387	0.144608	NA	-1.45912	0.114212	0.000504133	-0.0216901	0.0795863	0.0148652
Autophagy	ses-00A	caudalanteriorcingulate_R	caudal anterior cingulate (right hemisphere)	4387	0.588508	0.97671	0.541041	0.0594396	6.93449e-05	0.00828762	0.0226728	0.0153179
Autophagy	ses-00A	caudalmiddlefrontal_R	caudal middle frontal (right hemisphere)	4387	0.0814076	0.965551	-1.74299	0.0839016	0.000719223	-0.0263496	0.0480911	0.0151174
Autophagy	ses-00A	cuneus_R	cuneus (right hemisphere)	4387	0.788108	0.97671	-0.268786	0.119024	1.71155e-05	-0.00398469	0.0845867	0.0148248
Autophagy	ses-00A	entorhinal_R	entorhinal (right hemisphere)	4387	0.203667	0.97671	1.27137	0.108769	0.000382792	0.0189572	0.0739307	0.0149108
Autophagy	ses-00A	fusiform_R	fusiform (right hemisphere)	4387	0.0977476	0.965551	1.65624	0.223018	0.000649455	0.0230587	0.192645	0.0139223
Autophagy	ses-00A	isthmuscingulate_R	isthmus cingulate (right hemisphere)	4387	0.152576	0.97671	1.43075	0.133876	0.000484731	0.021031	0.100019	0.0146993
Autophagy	ses-00A	insula_R	insula (right hemisphere)	4387	0.963979	0.984604	-0.0451635	0.16287	4.83236e-07	-0.000652666	0.130146	0.0144512
Autophagy	ses-00A	inferiorparietal_R	inferior parietal (right hemisphere)	4387	0.732337	0.97671	-0.342041	0.181495	2.7716e-05	-0.0048876	0.1495	0.0142895
Autophagy	ses-00A	inferiortemporal_R	inferior temporal (right hemisphere)	4387	0.491157	0.97671	0.68853	0.201463	0.0001123	0.009718	0.170248	0.0141141
Autophagy	ses-00A	lingual_R	lingual (right hemisphere)	4387	0.288432	0.97671	1.0617	0.0898823	0.000266976	0.0159977	0.0543055	0.015068
Autophagy	ses-00A	lateralorbitofrontal_R	lateral orbitofrontal (right hemisphere)	4387	0.549079	0.97671	-0.59919	0.14991	8.50504e-05	-0.00872576	0.11668	0.0145626
Autophagy	ses-00A	lateraloccipital_R	lateral occipital (right hemisphere)	4387	0.0489704	0.965551	1.96942	0.205134	0.00091804	0.0277327	0.174062	0.0140817
Autophagy	ses-00A	medialorbitofrontal_R	medial orbitofrontal (right hemisphere)	4387	0.57433	0.97671	-0.56173	0.168938	7.47494e-05	-0.00808818	0.136452	0.0143987
Autophagy	ses-00A	middletemporal_R	middle temporal (right hemisphere)	4387	0.91634	0.984604	0.105051	0.188275	2.61448e-06	0.0014949	0.156545	0.0142302
Autophagy	ses-00A	paracentral_R	paracentral (right hemisphere)	4387	0.296518	0.97671	-1.04406	0.100158	0.00025818	-0.0156428	0.0649831	0.0149827
Autophagy	ses-00A	pericalcarine_R	pericalcarine (right hemisphere)	4387	0.972702	0.984604	-0.0342214	0.0673702	2.77447e-07	-0.000521986	0.0309134	0.0152532
Autophagy	ses-00A	posteriorcingulate_R	posterior cingulate (right hemisphere)	4387	0.679815	0.97671	-0.412745	0.100927	4.0358e-05	-0.00618138	0.0657824	0.0149763
Autophagy	ses-00A	frontalpole_R	frontal pole (right hemisphere)	4387	0.737015	NA	0.335831	0.145933	2.67187e-05	0.00490201	0.112548	0.0145966
Autophagy	ses-00A	parahippocampal_R	parahippocampal (right hemisphere)	4387	0.59625	0.97671	-0.529841	0.100468	6.65039e-05	-0.00793708	0.0653056	0.0149801
Autophagy	ses-00A	parsorbitalis_R	pars orbitalis (right hemisphere)	4387	0.370905	0.97671	-0.894874	0.177083	0.000189682	-0.0128217	0.144914	0.014328
Autophagy	ses-00A	postcentral_R	postcentral (right hemisphere)	4387	0.630191	0.97671	-0.481493	0.170304	5.49212e-05	-0.00692717	0.137871	0.0143869
Autophagy	ses-00A	parsopercularis_R	pars opercularis (right hemisphere)	4387	0.357842	0.97671	-0.919585	0.0960341	0.0002003	-0.0138094	0.0606978	0.015017
Autophagy	ses-00A	precuneus_R	precuneus (right hemisphere)	4387	0.863588	0.984604	-0.17182	0.18175	6.99403e-06	-0.00245484	0.149764	0.0142873
Autophagy	ses-00A	precentral_R	precentral (right hemisphere)	4387	0.942907	0.984604	-0.0716204	0.173039	1.21523e-06	-0.00102869	0.140713	0.0143631
Autophagy	ses-00A	parstriangularis_R	pars triangularis (right hemisphere)	4387	0.467462	0.97671	-0.72668	0.128742	0.000125088	-0.0107133	0.0946845	0.0147428
Autophagy	ses-00A	temporalpole_R	temporal pole (right hemisphere)	4387	0.155032	NA	1.42224	0.128935	0.000478983	0.0209654	0.094885	0.0147412
Autophagy	ses-00A	rostralanteriorcingulate_R	rostral anterior cingulate (right hemisphere)	4387	0.234916	0.97671	1.18796	0.100219	0.000334228	0.0177982	0.0650467	0.0149822
Autophagy	ses-00A	rostralmiddlefrontal_R	rostral middle frontal (right hemisphere)	4387	0.637297	0.97671	-0.471516	0.155223	5.2669e-05	-0.00684502	0.1222	0.014517
Autophagy	ses-00A	superiorfrontal_R	superior frontal (right hemisphere)	4387	0.781184	0.97671	-0.277794	0.171621	1.8282e-05	-0.00399341	0.139239	0.0143754
Autophagy	ses-00A	supramarginal_R	supramarginal (right hemisphere)	4387	0.210693	0.97671	-1.25185	0.130093	0.000371133	-0.0184415	0.0960881	0.0147314
Autophagy	ses-00A	superiorparietal_R	superior parietal (right hemisphere)	4387	0.812752	0.97671	-0.236892	0.126708	1.32947e-05	-0.00349652	0.0925705	0.01476
Autophagy	ses-00A	superiortemporal_R	superior temporal (right hemisphere)	4387	0.896404	0.984604	0.130214	0.160054	4.01694e-06	0.0018849	0.127221	0.0144755
Autophagy	ses-00A	transversetemporal_R	transverse temporal (right hemisphere)	4387	0.697686	0.97671	0.388472	0.115706	3.57511e-05	0.00576986	0.0811391	0.0148527
Autophagy	ses-00A	all_L	all (left hemisphere)	4387	0.986207	NA	0.0172894	0.274599	7.08184e-08	0.000232582	0.246243	0.0134523
Autophagy	ses-00A	all_R	all (right hemisphere)	4387	0.900831	NA	-0.124619	0.280109	3.67921e-06	-0.00167004	0.251968	0.0134011
Autophagy	ses-00A	all	all	4387	0.956537	NA	-0.0545024	0.278686	7.03746e-07	-0.000731114	0.250489	0.0134143
Autophagy	ses-02A	bankssts_L	banks of superior temporal sulcus (left hemisphere)	3343	0.384694	NA	-0.8694	0.119214	0.000237784	-0.0151097	0.0737614	0.0173795
Autophagy	ses-02A	caudalanteriorcingulate_L	caudal anterior cingulate (left hemisphere)	3343	0.105527	0.923775	1.61909	0.0603526	0.000824197	0.0290641	0.0118623	0.0179508
Autophagy	ses-02A	caudalmiddlefrontal_L	caudal middle frontal (left hemisphere)	3343	0.880719	0.925501	-0.15007	0.101687	7.08651e-06	-0.00263397	0.0553302	0.0175516
Autophagy	ses-02A	cuneus_L	cuneus (left hemisphere)	3343	0.519971	0.923775	0.643462	0.118291	0.000130267	0.0111889	0.0727909	0.0173886
Autophagy	ses-02A	entorhinal_L	entorhinal (left hemisphere)	3343	0.168527	0.923775	1.37727	0.0909159	0.000596518	0.0243177	0.0440028	0.0176565
Autophagy	ses-02A	fusiform_L	fusiform (left hemisphere)	3343	0.357107	0.923775	0.921026	0.210328	0.000266854	0.0151565	0.169577	0.016456
Autophagy	ses-02A	isthmuscingulate_L	isthmus cingulate (left hemisphere)	3343	0.790415	0.923775	0.265794	0.162435	2.22294e-05	0.00450461	0.119212	0.0169477
Autophagy	ses-02A	insula_L	insula (left hemisphere)	3343	0.849277	0.923775	-0.190057	0.160387	1.1366e-05	-0.00322497	0.117059	0.0169684
Autophagy	ses-02A	inferiorparietal_L	inferior parietal (left hemisphere)	3343	0.282246	0.923775	1.07547	0.135719	0.000363818	0.0185152	0.0911175	0.0172159
Autophagy	ses-02A	inferiortemporal_L	inferior temporal (left hemisphere)	3343	0.424377	0.923775	0.798954	0.185547	0.000200818	0.0133523	0.143518	0.0167123
Autophagy	ses-02A	lingual_L	lingual (left hemisphere)	3343	0.221104	0.923775	1.22384	0.0969896	0.000471074	0.0215364	0.0503899	0.0175974
Autophagy	ses-02A	lateralorbitofrontal_L	lateral orbitofrontal (left hemisphere)	3343	0.583045	0.923775	0.548998	0.174033	9.48302e-05	0.00923963	0.131409	0.01683
Autophagy	ses-02A	lateraloccipital_L	lateral occipital (left hemisphere)	3343	0.0461923	0.923775	1.99441	0.186088	0.00125007	0.0333201	0.144086	0.0167067
Autophagy	ses-02A	medialorbitofrontal_L	medial orbitofrontal (left hemisphere)	3343	0.52581	0.923775	0.634485	0.157199	0.000126658	0.0107866	0.113706	0.0170006
Autophagy	ses-02A	middletemporal_L	middle temporal (left hemisphere)	3343	0.430502	0.923775	0.788434	0.191619	0.000195565	0.0131273	0.149903	0.0166498
Autophagy	ses-02A	paracentral_L	paracentral (left hemisphere)	3343	0.705748	0.923775	0.377606	0.100778	4.48647e-05	0.00663094	0.0543741	0.0175604
Autophagy	ses-02A	pericalcarine_L	pericalcarine (left hemisphere)	3343	0.199328	0.923775	1.28374	0.0804356	0.000518289	0.0227965	0.0329817	0.017758
Autophagy	ses-02A	posteriorcingulate_L	posterior cingulate (left hemisphere)	3343	0.745237	0.923775	-0.324955	0.122802	3.32259e-05	-0.00563603	0.0775349	0.0173441
Autophagy	ses-02A	frontalpole_L	frontal pole (left hemisphere)	3343	0.848473	NA	0.191082	0.160515	1.1489e-05	0.00324212	0.117194	0.0169671
Autophagy	ses-02A	parahippocampal_L	parahippocampal (left hemisphere)	3343	0.69391	0.923775	-0.39359	0.0930786	4.87431e-05	-0.00694114	0.0462771	0.0176355
Autophagy	ses-02A	parsorbitalis_L	pars orbitalis (left hemisphere)	3343	0.988895	0.988895	0.0139195	0.199562	6.09671e-08	0.000230617	0.158256	0.0165678
Autophagy	ses-02A	postcentral_L	postcentral (left hemisphere)	3343	0.956515	0.972195	0.0545319	0.185625	9.35721e-07	0.000911307	0.143599	0.0167115
Autophagy	ses-02A	parsopercularis_L	pars opercularis (left hemisphere)	3343	0.724954	0.923775	-0.351877	0.0984114	3.89594e-05	-0.00618725	0.0518852	0.0175835
Autophagy	ses-02A	precuneus_L	precuneus (left hemisphere)	3343	0.880057	0.925501	0.150909	0.160392	7.16591e-06	0.00256068	0.117064	0.0169684
Autophagy	ses-02A	precentral_L	precentral (left hemisphere)	3343	0.525145	0.923775	0.635506	0.193816	0.000127066	0.0105667	0.152213	0.0166272
Autophagy	ses-02A	parstriangularis_L	pars triangularis (left hemisphere)	3343	0.29428	0.923775	-1.04895	0.151203	0.000346105	-0.0178962	0.107401	0.017061
Autophagy	ses-02A	temporalpole_L	temporal pole (left hemisphere)	3343	0.881326	NA	0.149301	0.163056	7.01403e-06	0.00252937	0.119865	0.0169414
Autophagy	ses-02A	rostralanteriorcingulate_L	rostral anterior cingulate (left hemisphere)	3343	0.743145	0.923775	-0.327719	0.112859	3.37937e-05	-0.00571611	0.0670786	0.0174421
Autophagy	ses-02A	rostralmiddlefrontal_L	rostral middle frontal (left hemisphere)	3343	0.752111	0.923775	0.315884	0.18685	3.1397e-05	0.00527491	0.144888	0.0166989
Autophagy	ses-02A	superiorfrontal_L	superior frontal (left hemisphere)	3343	0.474332	0.923775	0.715533	0.196277	0.000161078	0.0118791	0.154801	0.0166018
Autophagy	ses-02A	supramarginal_L	supramarginal (left hemisphere)	3343	0.591199	0.923775	-0.537154	0.176685	9.0783e-05	-0.00902577	0.134198	0.0168029
Autophagy	ses-02A	superiorparietal_L	superior parietal (left hemisphere)	3343	0.587237	0.923775	0.542899	0.107461	9.27351e-05	0.00949806	0.0614019	0.0174951
Autophagy	ses-02A	superiortemporal_L	superior temporal (left hemisphere)	3343	0.3866	0.923775	-0.86592	0.209751	0.000235884	-0.0142548	0.16897	0.0164621
Autophagy	ses-02A	transversetemporal_L	transverse temporal (left hemisphere)	3343	0.631891	0.923775	-0.479114	0.111785	7.22257e-05	-0.0083618	0.0659485	0.0174526
Autophagy	ses-02A	bankssts_R	banks of superior temporal sulcus (right hemisphere)	3343	0.777357	NA	-0.282789	0.122993	2.51628e-05	-0.00490417	0.0777353	0.0173422
Autophagy	ses-02A	caudalanteriorcingulate_R	caudal anterior cingulate (right hemisphere)	3343	0.642097	0.923775	0.464813	0.0722335	6.79786e-05	0.00829086	0.0243563	0.017837
Autophagy	ses-02A	caudalmiddlefrontal_R	caudal middle frontal (right hemisphere)	3343	0.79873	0.923775	-0.255013	0.095019	2.04626e-05	-0.00449246	0.0483177	0.0176166
Autophagy	ses-02A	cuneus_R	cuneus (right hemisphere)	3343	0.666174	0.923775	-0.431445	0.136342	5.85694e-05	-0.00742503	0.0917728	0.0172097
Autophagy	ses-02A	entorhinal_R	entorhinal (right hemisphere)	3343	0.0354111	0.923775	2.10452	0.119602	0.00139171	0.0365675	0.0741697	0.0173757
Autophagy	ses-02A	fusiform_R	fusiform (right hemisphere)	3343	0.668395	0.923775	-0.428391	0.231782	5.77434e-05	-0.0069532	0.192139	0.016231
Autophagy	ses-02A	isthmuscingulate_R	isthmus cingulate (right hemisphere)	3343	0.449719	0.923775	0.755977	0.131725	0.000179798	0.0130449	0.0869176	0.0172556
Autophagy	ses-02A	insula_R	insula (right hemisphere)	3343	0.731298	0.923775	-0.34343	0.180517	3.71113e-05	-0.00575719	0.138227	0.0167638
Autophagy	ses-02A	inferiorparietal_R	inferior parietal (right hemisphere)	3343	0.360907	0.923775	0.91377	0.188012	0.000262667	0.015248	0.14611	0.016687
Autophagy	ses-02A	inferiortemporal_R	inferior temporal (right hemisphere)	3343	0.372797	0.923775	0.891373	0.209142	0.000249952	0.0146795	0.16833	0.0164684
Autophagy	ses-02A	lingual_R	lingual (right hemisphere)	3343	0.171593	0.923775	1.36741	0.101665	0.000588015	0.0240005	0.0553066	0.0175518
Autophagy	ses-02A	lateralorbitofrontal_R	lateral orbitofrontal (right hemisphere)	3343	0.933467	0.964583	0.0834902	0.16691	2.19339e-06	0.00141118	0.123919	0.0169024
Autophagy	ses-02A	lateraloccipital_R	lateral occipital (right hemisphere)	3343	0.107722	0.923775	1.60897	0.203922	0.000813936	0.0265845	0.16284	0.0165227
Autophagy	ses-02A	medialorbitofrontal_R	medial orbitofrontal (right hemisphere)	3343	0.550916	0.923775	-0.596451	0.173652	0.00011193	-0.0100406	0.131008	0.0168339
Autophagy	ses-02A	middletemporal_R	middle temporal (right hemisphere)	3343	0.382896	0.923775	0.872693	0.201826	0.000239588	0.0144382	0.160636	0.0165444
Autophagy	ses-02A	paracentral_R	paracentral (right hemisphere)	3343	0.797068	0.923775	0.257165	0.111437	2.08095e-05	0.0044891	0.0655834	0.0174561
Autophagy	ses-02A	pericalcarine_R	pericalcarine (right hemisphere)	3343	0.661999	0.923775	0.437196	0.092026	6.01412e-05	0.00771463	0.0451702	0.0176457
Autophagy	ses-02A	posteriorcingulate_R	posterior cingulate (right hemisphere)	3343	0.394527	0.923775	-0.851552	0.108461	0.000228123	-0.0148896	0.062453	0.0174853
Autophagy	ses-02A	frontalpole_R	frontal pole (right hemisphere)	3343	0.692391	NA	0.395649	0.158611	4.92543e-05	0.00672063	0.115191	0.0169864
Autophagy	ses-02A	parahippocampal_R	parahippocampal (right hemisphere)	3343	0.623614	0.923775	0.490783	0.111892	7.57865e-05	0.00856494	0.0660619	0.0174516
Autophagy	ses-02A	parsorbitalis_R	pars orbitalis (right hemisphere)	3343	0.101021	0.923775	-1.6404	0.190313	0.000846015	-0.0273345	0.14853	0.0166633
Autophagy	ses-02A	postcentral_R	postcentral (right hemisphere)	3343	0.370298	0.923775	0.896042	0.169394	0.000252577	0.0151227	0.126531	0.0168772
Autophagy	ses-02A	parsopercularis_R	pars opercularis (right hemisphere)	3343	0.839901	0.923775	-0.202037	0.103693	1.2844e-05	-0.0035421	0.0574389	0.017532
Autophagy	ses-02A	precuneus_R	precuneus (right hemisphere)	3343	0.827355	0.923775	0.218113	0.175682	1.49693e-05	0.00366717	0.133143	0.0168132
Autophagy	ses-02A	precentral_R	precentral (right hemisphere)	3343	0.239696	0.923775	1.17597	0.19139	0.000434959	0.0195825	0.149661	0.0166522
Autophagy	ses-02A	parstriangularis_R	pars triangularis (right hemisphere)	3343	0.251701	0.923775	-1.14644	0.139038	0.000413395	-0.019699	0.0946083	0.0171828
Autophagy	ses-02A	temporalpole_R	temporal pole (right hemisphere)	3343	0.399305	NA	0.842977	0.137407	0.000223553	0.0144984	0.0928927	0.0171991
Autophagy	ses-02A	rostralanteriorcingulate_R	rostral anterior cingulate (right hemisphere)	3343	0.457378	0.923775	0.743262	0.114948	0.000173802	0.0129488	0.0692749	0.0174215
Autophagy	ses-02A	rostralmiddlefrontal_R	rostral middle frontal (right hemisphere)	3343	0.835182	0.923775	-0.208077	0.180681	1.36235e-05	-0.00348781	0.138401	0.0167621
Autophagy	ses-02A	superiorfrontal_R	superior frontal (right hemisphere)	3343	0.448402	0.923775	0.758176	0.189636	0.000180845	0.012639	0.147817	0.0166703
Autophagy	ses-02A	supramarginal_R	supramarginal (right hemisphere)	3343	0.523287	0.923775	-0.638358	0.135642	0.000128209	-0.0109904	0.0910366	0.0172167
Autophagy	ses-02A	superiorparietal_R	superior parietal (right hemisphere)	3343	0.367123	0.923775	0.902004	0.129099	0.000255948	0.0155882	0.0841564	0.0172817
Autophagy	ses-02A	superiortemporal_R	superior temporal (right hemisphere)	3343	0.825976	0.923775	0.219883	0.166453	1.52133e-05	0.00371757	0.123438	0.016907
Autophagy	ses-02A	transversetemporal_R	transverse temporal (right hemisphere)	3343	0.709008	0.923775	-0.373222	0.130237	4.3829e-05	-0.0064457	0.0853531	0.0172704
Autophagy	ses-02A	all_L	all (left hemisphere)	3343	0.499386	NA	0.675533	0.283249	0.000143574	0.0105909	0.246261	0.0156778
Autophagy	ses-02A	all_R	all (right hemisphere)	3343	0.534387	NA	0.621391	0.286193	0.000121485	0.00972204	0.249357	0.0156456
Autophagy	ses-02A	all	all	3343	0.513678	NA	0.653195	0.285943	0.000134238	0.0102214	0.249094	0.0156484
Autophagy	ses-04A	bankssts_L	banks of superior temporal sulcus (left hemisphere)	2553	0.525873	NA	-0.634411	0.145783	0.000168513	-0.0124807	0.0871181	0.019673
Autophagy	ses-04A	caudalanteriorcingulate_L	caudal anterior cingulate (left hemisphere)	2553	0.229821	0.967309	1.20113	0.0918111	0.000603784	0.0243648	0.0294397	0.0202849
Autophagy	ses-04A	caudalmiddlefrontal_L	caudal middle frontal (left hemisphere)	2553	0.27258	0.967309	-1.09739	0.143647	0.000504049	-0.021616	0.0848358	0.0196975
Autophagy	ses-04A	cuneus_L	cuneus (left hemisphere)	2553	0.0543591	0.967309	1.92491	0.155844	0.00154922	0.037645	0.0978698	0.0195568
Autophagy	ses-04A	entorhinal_L	entorhinal (left hemisphere)	2553	0.223138	0.967309	1.21854	0.122451	0.00062141	0.0242975	0.0621843	0.0199398
Autophagy	ses-04A	fusiform_L	fusiform (left hemisphere)	2553	0.370924	0.967309	0.894913	0.251804	0.00033526	0.0164768	0.200421	0.0184117
Autophagy	ses-04A	isthmuscingulate_L	isthmus cingulate (left hemisphere)	2553	0.962081	0.980315	-0.0475479	0.189255	9.46734e-07	-0.000911295	0.133576	0.0191658
Autophagy	ses-04A	insula_L	insula (left hemisphere)	2553	0.817403	0.967309	-0.230912	0.211054	2.2328e-05	-0.00436572	0.156872	0.0189064
Autophagy	ses-04A	inferiorparietal_L	inferior parietal (left hemisphere)	2553	0.880047	0.967309	-0.150926	0.158797	9.53868e-06	-0.00294645	0.101026	0.0195225
Autophagy	ses-04A	inferiortemporal_L	inferior temporal (left hemisphere)	2553	0.736669	0.967309	0.336307	0.232237	4.73604e-05	0.00627241	0.17951	0.0186509
Autophagy	ses-04A	lingual_L	lingual (left hemisphere)	2553	0.407506	0.967309	0.828436	0.139829	0.000287316	0.0163545	0.0807558	0.0197414
Autophagy	ses-04A	lateralorbitofrontal_L	lateral orbitofrontal (left hemisphere)	2553	0.9103	0.967309	0.112672	0.221027	5.31611e-06	0.00211671	0.167529	0.0187865
Autophagy	ses-04A	lateraloccipital_L	lateral occipital (left hemisphere)	2553	0.0238306	0.738748	2.2613	0.244782	0.00213674	0.0418291	0.192916	0.0184979
Autophagy	ses-04A	medialorbitofrontal_L	medial orbitofrontal (left hemisphere)	2553	0.625877	0.967309	0.487601	0.191453	9.95525e-05	0.00933261	0.135924	0.0191398
Autophagy	ses-04A	middletemporal_L	middle temporal (left hemisphere)	2553	0.637933	0.967309	0.470651	0.251162	9.27522e-05	0.0086692	0.199734	0.0184196
Autophagy	ses-04A	paracentral_L	paracentral (left hemisphere)	2553	0.680569	0.967309	-0.411737	0.132273	7.09863e-05	-0.00816389	0.0726803	0.0198279
Autophagy	ses-04A	pericalcarine_L	pericalcarine (left hemisphere)	2553	0.145613	0.967309	1.45568	0.103902	0.000886565	0.0293311	0.0423609	0.0201495
Autophagy	ses-04A	posteriorcingulate_L	posterior cingulate (left hemisphere)	2553	0.584082	0.967309	0.547507	0.16628	0.000125514	0.0106411	0.109023	0.0194355
Autophagy	ses-04A	frontalpole_L	frontal pole (left hemisphere)	2553	0.463001	NA	-0.734032	0.177575	0.000225579	-0.0141693	0.121094	0.0193034
Autophagy	ses-04A	parahippocampal_L	parahippocampal (left hemisphere)	2553	0.910842	0.967309	0.111989	0.136047	5.25183e-06	0.00221567	0.0767134	0.0197848
Autophagy	ses-04A	parsorbitalis_L	pars orbitalis (left hemisphere)	2553	0.766994	0.967309	0.296342	0.236361	3.67737e-05	0.00551218	0.183916	0.0186007
Autophagy	ses-04A	postcentral_L	postcentral (left hemisphere)	2553	0.384623	0.967309	-0.86957	0.242973	0.000316546	-0.0161044	0.190983	0.01852
Autophagy	ses-04A	parsopercularis_L	pars opercularis (left hemisphere)	2553	0.219297	0.967309	1.22872	0.127793	0.000631828	0.0244258	0.0678928	0.019879
Autophagy	ses-04A	precuneus_L	precuneus (left hemisphere)	2553	0.32857	0.967309	-0.977199	0.212982	0.000399722	-0.0184527	0.158932	0.0188833
Autophagy	ses-04A	precentral_L	precentral (left hemisphere)	2553	0.403395	0.967309	-0.835723	0.246854	0.00029239	-0.0154379	0.19513	0.0184725
Autophagy	ses-04A	parstriangularis_L	pars triangularis (left hemisphere)	2553	0.919963	0.967309	0.10049	0.173312	4.22876e-06	0.00194483	0.116538	0.0193534
Autophagy	ses-04A	temporalpole_L	temporal pole (left hemisphere)	2553	0.248584	NA	1.15408	0.186662	0.000557433	0.0221542	0.130805	0.0191965
Autophagy	ses-04A	rostralanteriorcingulate_L	rostral anterior cingulate (left hemisphere)	2553	0.452426	0.967309	0.7515	0.158323	0.00023644	0.0146753	0.10052	0.019528
Autophagy	ses-04A	rostralmiddlefrontal_L	rostral middle frontal (left hemisphere)	2553	0.861699	0.967309	0.17423	0.234191	1.27118e-05	0.00324541	0.181598	0.0186271
Autophagy	ses-04A	superiorfrontal_L	superior frontal (left hemisphere)	2553	0.880304	0.967309	-0.1506	0.253117	9.49757e-06	-0.00277037	0.201824	0.0183955
Autophagy	ses-04A	supramarginal_L	supramarginal (left hemisphere)	2553	0.33752	0.967309	-0.959269	0.217761	0.000385194	-0.0180591	0.164039	0.0188259
Autophagy	ses-04A	superiorparietal_L	superior parietal (left hemisphere)	2553	0.622729	0.967309	-0.49205	0.163221	0.000101377	-0.00958076	0.105753	0.0194711
Autophagy	ses-04A	superiortemporal_L	superior temporal (left hemisphere)	2553	0.918317	0.967309	0.102565	0.277419	4.40514e-06	0.00185578	0.227795	0.0180938
Autophagy	ses-04A	transversetemporal_L	transverse temporal (left hemisphere)	2553	0.663114	0.967309	0.435672	0.145294	7.94787e-05	0.00857341	0.086596	0.0196786
Autophagy	ses-04A	bankssts_R	banks of superior temporal sulcus (right hemisphere)	2553	0.464155	NA	-0.73214	0.162527	0.000224417	-0.0142615	0.105012	0.0194792
Autophagy	ses-04A	caudalanteriorcingulate_R	caudal anterior cingulate (right hemisphere)	2553	0.531833	0.967309	0.625301	0.0968548	0.000163709	0.0126489	0.0348297	0.0202285
Autophagy	ses-04A	caudalmiddlefrontal_R	caudal middle frontal (right hemisphere)	2553	0.229295	0.967309	-1.20249	0.121563	0.000605149	-0.0239895	0.0612345	0.0199499
Autophagy	ses-04A	cuneus_R	cuneus (right hemisphere)	2553	0.964503	0.980315	-0.0445081	0.174191	8.29552e-07	-0.000860923	0.117477	0.0193431
Autophagy	ses-04A	entorhinal_R	entorhinal (right hemisphere)	2553	0.727212	0.967309	0.348877	0.149708	5.0967e-05	0.00684766	0.0913132	0.0196277
Autophagy	ses-04A	fusiform_R	fusiform (right hemisphere)	2553	0.450645	0.967309	0.754463	0.275253	0.000238308	0.0136715	0.22548	0.0181209
Autophagy	ses-04A	isthmuscingulate_R	isthmus cingulate (right hemisphere)	2553	0.248328	0.967309	1.1547	0.162922	0.000558037	0.0224873	0.105434	0.0194746
Autophagy	ses-04A	insula_R	insula (right hemisphere)	2553	0.600925	0.967309	0.523141	0.21424	0.000114592	0.00987074	0.160277	0.0188682
Autophagy	ses-04A	inferiorparietal_R	inferior parietal (right hemisphere)	2553	0.621304	0.967309	0.494068	0.228499	0.00010221	0.0092372	0.175515	0.0186962
Autophagy	ses-04A	inferiortemporal_R	inferior temporal (right hemisphere)	2553	0.673524	0.967309	-0.421368	0.272709	7.4346e-05	-0.00764895	0.222761	0.0181526
Autophagy	ses-04A	lingual_R	lingual (right hemisphere)	2553	0.191807	0.967309	1.30562	0.138483	0.000713331	0.025795	0.0793172	0.0197568
Autophagy	ses-04A	lateralorbitofrontal_R	lateral orbitofrontal (right hemisphere)	2553	0.643548	0.967309	-0.462802	0.202957	8.96846e-05	-0.00879472	0.148219	0.0190032
Autophagy	ses-04A	lateraloccipital_R	lateral occipital (right hemisphere)	2553	0.017059	0.738748	2.38711	0.266177	0.00238053	0.0435264	0.215781	0.018234
Autophagy	ses-04A	medialorbitofrontal_R	medial orbitofrontal (right hemisphere)	2553	0.424165	0.967309	-0.799353	0.209796	0.000267502	-0.0151249	0.155527	0.0189215
Autophagy	ses-04A	middletemporal_R	middle temporal (right hemisphere)	2553	0.895299	0.967309	0.131616	0.268467	7.25401e-06	0.00239613	0.218227	0.0182055
Autophagy	ses-04A	paracentral_R	paracentral (right hemisphere)	2553	0.702985	0.967309	-0.381339	0.153323	6.08923e-05	-0.00746889	0.0951761	0.0195859
Autophagy	ses-04A	pericalcarine_R	pericalcarine (right hemisphere)	2553	0.801388	0.967309	-0.251579	0.114706	2.65035e-05	-0.00503853	0.0539072	0.0200276
Autophagy	ses-04A	posteriorcingulate_R	posterior cingulate (right hemisphere)	2553	0.997347	0.997347	0.00332522	0.1439	4.63026e-09	6.54889e-05	0.0851055	0.0196946
Autophagy	ses-04A	frontalpole_R	frontal pole (right hemisphere)	2553	0.314327	NA	-1.0064	0.190722	0.000423955	-0.019271	0.135143	0.0191485
Autophagy	ses-04A	parahippocampal_R	parahippocampal (right hemisphere)	2553	0.441379	0.967309	0.769995	0.148944	0.000248218	0.01512	0.0904959	0.0196365
Autophagy	ses-04A	parsorbitalis_R	pars orbitalis (right hemisphere)	2553	0.156811	0.967309	-1.41632	0.224634	0.000839317	-0.0265461	0.171384	0.018743
Autophagy	ses-04A	postcentral_R	postcentral (right hemisphere)	2553	0.748152	0.967309	-0.321114	0.233368	4.31783e-05	-0.00598465	0.180719	0.0186371
Autophagy	ses-04A	parsopercularis_R	pars opercularis (right hemisphere)	2553	0.919873	0.967309	-0.100604	0.144719	4.23835e-06	-0.00198042	0.0859812	0.0196852
Autophagy	ses-04A	precuneus_R	precuneus (right hemisphere)	2553	0.801435	0.967309	-0.251518	0.227893	2.64907e-05	-0.00470429	0.174867	0.0187036
Autophagy	ses-04A	precentral_R	precentral (right hemisphere)	2553	0.780261	0.967309	0.27901	0.241179	3.2598e-05	0.00517339	0.189066	0.0185419
Autophagy	ses-04A	parstriangularis_R	pars triangularis (right hemisphere)	2553	0.920504	0.967309	-0.0998096	0.177184	4.17166e-06	-0.00192712	0.120675	0.019308
Autophagy	ses-04A	temporalpole_R	temporal pole (right hemisphere)	2553	0.648641	NA	-0.455709	0.166589	8.69566e-05	-0.00885528	0.109354	0.0194319
Autophagy	ses-04A	rostralanteriorcingulate_R	rostral anterior cingulate (right hemisphere)	2553	0.0838427	0.967309	1.72953	0.145423	0.00125107	0.0340322	0.0867335	0.0196771
Autophagy	ses-04A	rostralmiddlefrontal_R	rostral middle frontal (right hemisphere)	2553	0.593886	0.967309	-0.533285	0.224367	0.000119078	-0.00999708	0.1711	0.0187462
Autophagy	ses-04A	superiorfrontal_R	superior frontal (right hemisphere)	2553	0.481422	0.967309	-0.704127	0.230758	0.000207576	-0.0131452	0.177929	0.0186688
Autophagy	ses-04A	supramarginal_R	supramarginal (right hemisphere)	2553	0.868219	0.967309	-0.165939	0.191351	1.15307e-05	-0.00317624	0.135815	0.019141
Autophagy	ses-04A	superiorparietal_R	superior parietal (right hemisphere)	2553	0.841709	0.967309	0.199729	0.182872	1.67048e-05	0.00384302	0.126755	0.0192411
Autophagy	ses-04A	superiortemporal_R	superior temporal (right hemisphere)	2553	0.583187	0.967309	0.54881	0.225392	0.000126112	0.0102813	0.172195	0.0187338
Autophagy	ses-04A	transversetemporal_R	transverse temporal (right hemisphere)	2553	0.367968	0.967309	0.900457	0.148067	0.000339425	0.017691	0.0895588	0.0196466
Autophagy	ses-04A	all_L	all (left hemisphere)	2553	0.864589	NA	0.170554	0.354358	1.21811e-05	0.00291705	0.310017	0.0171034
Autophagy	ses-04A	all_R	all (right hemisphere)	2553	0.878907	NA	0.152371	0.35575	9.72227e-06	0.00260325	0.311505	0.0170849
Autophagy	ses-04A	all	all	2553	0.871988	NA	0.161151	0.356175	1.08749e-05	0.00275234	0.311959	0.0170793
Autophagy	ses-06A	bankssts_L	banks of superior temporal sulcus (left hemisphere)	1945	0.486985	NA	-0.695256	0.165453	0.000269071	-0.0153886	0.0966818	0.0221338
Autophagy	ses-06A	caudalanteriorcingulate_L	caudal anterior cingulate (left hemisphere)	1945	0.164493	0.896461	1.39069	0.0990708	0.00107568	0.0319819	0.0248295	0.0229972
Autophagy	ses-06A	caudalmiddlefrontal_L	caudal middle frontal (left hemisphere)	1945	0.538176	0.896461	-0.615692	0.154441	0.000211022	-0.0137172	0.0847622	0.0222793
Autophagy	ses-06A	cuneus_L	cuneus (left hemisphere)	1945	0.206461	0.896461	1.26381	0.16711	0.000888532	0.0279451	0.098475	0.0221118
Autophagy	ses-06A	entorhinal_L	entorhinal (left hemisphere)	1945	0.468745	0.896461	0.724677	0.118342	0.000292318	0.0164863	0.0456886	0.0227499
Autophagy	ses-06A	fusiform_L	fusiform (left hemisphere)	1945	0.301858	0.896461	1.03275	0.254031	0.000593513	0.0216116	0.19256	0.0209262
Autophagy	ses-06A	isthmuscingulate_L	isthmus cingulate (left hemisphere)	1945	0.486404	0.896461	-0.696184	0.200973	0.000269789	-0.0150777	0.135129	0.0216576
Autophagy	ses-06A	insula_L	insula (left hemisphere)	1945	0.52849	0.896461	-0.630435	0.230847	0.000221248	-0.013396	0.167465	0.0212489
Autophagy	ses-06A	inferiorparietal_L	inferior parietal (left hemisphere)	1945	0.734442	0.896461	0.339276	0.164585	6.40872e-05	0.00751335	0.0957424	0.0221453
Autophagy	ses-06A	inferiortemporal_L	inferior temporal (left hemisphere)	1945	0.416211	0.896461	0.8132	0.243749	0.000368068	0.017134	0.18143	0.0210699
Autophagy	ses-06A	lingual_L	lingual (left hemisphere)	1945	0.954448	0.954448	0.0571305	0.166627	1.81731e-06	0.00126362	0.0979523	0.0221182
Autophagy	ses-06A	lateralorbitofrontal_L	lateral orbitofrontal (left hemisphere)	1945	0.379647	0.896461	-0.878763	0.241748	0.000429784	-0.0185399	0.179264	0.0210978
Autophagy	ses-06A	lateraloccipital_L	lateral occipital (left hemisphere)	1945	0.0632355	0.896461	1.85868	0.23412	0.00191986	0.0394108	0.171007	0.0212036
Autophagy	ses-06A	medialorbitofrontal_L	medial orbitofrontal (left hemisphere)	1945	0.486085	0.896461	0.696693	0.230144	0.000270183	0.0148107	0.166703	0.0212586
Autophagy	ses-06A	middletemporal_L	middle temporal (left hemisphere)	1945	0.710906	0.896461	0.370699	0.252729	7.65072e-05	0.00776408	0.19115	0.0209444
Autophagy	ses-06A	paracentral_L	paracentral (left hemisphere)	1945	0.780241	0.896461	0.279047	0.122879	4.33541e-05	0.00633195	0.0505996	0.0226913
Autophagy	ses-06A	pericalcarine_L	pericalcarine (left hemisphere)	1945	0.406562	0.896461	0.830153	0.122803	0.000383569	0.0188381	0.0505177	0.0226923
Autophagy	ses-06A	posteriorcingulate_L	posterior cingulate (left hemisphere)	1945	0.437761	0.896461	0.776153	0.169443	0.000335307	0.0171381	0.101001	0.0220808
Autophagy	ses-06A	frontalpole_L	frontal pole (left hemisphere)	1945	0.264735	NA	1.11562	0.206595	0.000692505	0.0240764	0.141214	0.0215813
Autophagy	ses-06A	parahippocampal_L	parahippocampal (left hemisphere)	1945	0.712999	0.896461	0.36789	0.159685	7.53522e-05	0.00817087	0.0904387	0.0222101
Autophagy	ses-06A	parsorbitalis_L	pars orbitalis (left hemisphere)	1945	0.648797	0.896461	-0.455511	0.230343	0.000115516	-0.00968227	0.166919	0.0212558
Autophagy	ses-06A	postcentral_L	postcentral (left hemisphere)	1945	0.942456	0.954448	-0.0721936	0.246325	2.90195e-06	-0.00151852	0.184218	0.021034
Autophagy	ses-06A	parsopercularis_L	pars opercularis (left hemisphere)	1945	0.795248	0.896461	-0.259541	0.13943	3.7505e-05	-0.00583349	0.0685141	0.0224762
Autophagy	ses-06A	precuneus_L	precuneus (left hemisphere)	1945	0.49314	0.896461	-0.685463	0.201838	0.000261546	-0.0148375	0.136065	0.0216459
Autophagy	ses-06A	precentral_L	precentral (left hemisphere)	1945	0.219811	0.896461	-1.22746	0.251245	0.000838191	-0.0257339	0.189543	0.0209652
Autophagy	ses-06A	parstriangularis_L	pars triangularis (left hemisphere)	1945	0.481983	0.896461	-0.703263	0.18525	0.000275303	-0.0153801	0.11811	0.0218697
Autophagy	ses-06A	temporalpole_L	temporal pole (left hemisphere)	1945	0.150592	NA	1.43806	0.175498	0.00115013	0.0316375	0.107555	0.0220001
Autophagy	ses-06A	rostralanteriorcingulate_L	rostral anterior cingulate (left hemisphere)	1945	0.329041	0.896461	0.976313	0.16909	0.000530446	0.0215623	0.100618	0.0220855
Autophagy	ses-06A	rostralmiddlefrontal_L	rostral middle frontal (left hemisphere)	1945	0.396026	0.896461	0.848943	0.246465	0.000401122	0.017855	0.184369	0.021032
Autophagy	ses-06A	superiorfrontal_L	superior frontal (left hemisphere)	1945	0.616437	0.896461	0.500994	0.244176	0.000139732	0.0105529	0.181892	0.021064
Autophagy	ses-06A	supramarginal_L	supramarginal (left hemisphere)	1945	0.441279	0.896461	-0.770206	0.235594	0.00033019	-0.0163154	0.172603	0.0211832
Autophagy	ses-06A	superiorparietal_L	superior parietal (left hemisphere)	1945	0.617301	0.896461	-0.499766	0.166679	0.000139048	-0.0110536	0.0980094	0.0221175
Autophagy	ses-06A	superiortemporal_L	superior temporal (left hemisphere)	1945	0.389677	0.896461	-0.860412	0.273395	0.000412029	-0.0177699	0.213519	0.0206528
Autophagy	ses-06A	transversetemporal_L	transverse temporal (left hemisphere)	1945	0.832613	0.920601	0.211382	0.146705	2.48781e-05	0.00473093	0.0763886	0.022381
Autophagy	ses-06A	bankssts_R	banks of superior temporal sulcus (right hemisphere)	1945	0.480539	NA	-0.705583	0.158156	0.000277121	-0.0156853	0.0887833	0.0222303
Autophagy	ses-06A	caudalanteriorcingulate_R	caudal anterior cingulate (right hemisphere)	1945	0.225139	0.896461	1.21339	0.121151	0.000819108	0.0275606	0.0487293	0.0227136
Autophagy	ses-06A	caudalmiddlefrontal_R	caudal middle frontal (right hemisphere)	1945	0.0943199	0.896461	-1.67392	0.153	0.00155771	-0.0373256	0.0832029	0.0222983
Autophagy	ses-06A	cuneus_R	cuneus (right hemisphere)	1945	0.89799	0.94365	-0.12822	0.173905	9.15373e-06	-0.00282357	0.10583	0.0220214
Autophagy	ses-06A	entorhinal_R	entorhinal (right hemisphere)	1945	0.279684	0.896461	1.08136	0.138399	0.000650651	0.0243193	0.0673983	0.0224897
Autophagy	ses-06A	fusiform_R	fusiform (right hemisphere)	1945	0.21273	0.896461	1.24654	0.283395	0.000864426	0.0255667	0.224343	0.0205102
Autophagy	ses-06A	isthmuscingulate_R	isthmus cingulate (right hemisphere)	1945	0.315241	0.896461	1.00457	0.162537	0.000561574	0.0222736	0.0935253	0.0221724
Autophagy	ses-06A	insula_R	insula (right hemisphere)	1945	0.705012	0.896461	0.378624	0.250101	7.98134e-05	0.00794401	0.188306	0.0209812
Autophagy	ses-06A	inferiorparietal_R	inferior parietal (right hemisphere)	1945	0.710181	0.896461	0.371672	0.254987	7.69095e-05	0.00777269	0.193594	0.0209128
Autophagy	ses-06A	inferiortemporal_R	inferior temporal (right hemisphere)	1945	0.753766	0.896461	-0.313725	0.268553	5.47986e-05	-0.00650086	0.208278	0.0207215
Autophagy	ses-06A	lingual_R	lingual (right hemisphere)	1945	0.750975	0.896461	0.317402	0.153548	5.60906e-05	0.00707524	0.0837963	0.0222911
Autophagy	ses-06A	lateralorbitofrontal_R	lateral orbitofrontal (right hemisphere)	1945	0.701209	0.896461	-0.383751	0.210219	8.19891e-05	-0.0082629	0.145136	0.0215319
Autophagy	ses-06A	lateraloccipital_R	lateral occipital (right hemisphere)	1945	0.411336	0.896461	0.821736	0.247513	0.000375833	0.0172708	0.185504	0.0210174
Autophagy	ses-06A	medialorbitofrontal_R	medial orbitofrontal (right hemisphere)	1945	0.846359	0.920601	-0.193794	0.234915	2.09105e-05	-0.004107	0.171867	0.0211926
Autophagy	ses-06A	middletemporal_R	middle temporal (right hemisphere)	1945	0.949527	0.954448	-0.0633091	0.272202	2.23164e-06	-0.00130858	0.212228	0.0206697
Autophagy	ses-06A	paracentral_R	paracentral (right hemisphere)	1945	0.764939	0.896461	0.299047	0.155779	4.97911e-05	0.00665729	0.0862111	0.0222617
Autophagy	ses-06A	pericalcarine_R	pericalcarine (right hemisphere)	1945	0.488324	0.896461	-0.69312	0.129207	0.000267421	-0.015671	0.0574495	0.0226093
Autophagy	ses-06A	posteriorcingulate_R	posterior cingulate (right hemisphere)	1945	0.779299	0.896461	-0.280275	0.113392	4.37363e-05	-0.0063941	0.0403308	0.0228137
Autophagy	ses-06A	frontalpole_R	frontal pole (right hemisphere)	1945	0.988552	NA	0.01435	0.192242	1.14657e-07	0.000312481	0.125678	0.0217756
Autophagy	ses-06A	parahippocampal_R	parahippocampal (right hemisphere)	1945	0.225721	0.896461	1.21187	0.165772	0.000817056	0.0268181	0.0970268	0.0221295
Autophagy	ses-06A	parsorbitalis_R	pars orbitalis (right hemisphere)	1945	0.354367	0.896461	-0.926391	0.220782	0.000477611	-0.0198131	0.15657	0.0213875
Autophagy	ses-06A	postcentral_R	postcentral (right hemisphere)	1945	0.783062	0.896461	0.275372	0.216837	4.22198e-05	0.00590441	0.1523	0.0214415
Autophagy	ses-06A	parsopercularis_R	pars opercularis (right hemisphere)	1945	0.737117	0.896461	-0.335725	0.141298	6.27529e-05	-0.00753763	0.0705366	0.0224518
Autophagy	ses-06A	precuneus_R	precuneus (right hemisphere)	1945	0.88005	0.940743	0.150927	0.230375	1.2683e-05	0.00320802	0.166954	0.0212554
Autophagy	ses-06A	precentral_R	precentral (right hemisphere)	1945	0.594788	0.896461	-0.532006	0.262332	0.000157564	-0.0110707	0.201545	0.0208094
Autophagy	ses-06A	parstriangularis_R	pars triangularis (right hemisphere)	1945	0.691373	0.896461	0.397056	0.201665	8.77728e-05	0.00859557	0.135878	0.0216482
Autophagy	ses-06A	temporalpole_R	temporal pole (right hemisphere)	1945	0.0570853	NA	1.90388	0.161318	0.00201418	0.0422443	0.0922058	0.0221885
Autophagy	ses-06A	rostralanteriorcingulate_R	rostral anterior cingulate (right hemisphere)	1945	0.0361339	0.896461	2.09699	0.151249	0.00244244	0.0468076	0.0813079	0.0223213
Autophagy	ses-06A	rostralmiddlefrontal_R	rostral middle frontal (right hemisphere)	1945	0.776417	0.896461	0.284034	0.248294	4.49174e-05	0.00596656	0.18635	0.0210065
Autophagy	ses-06A	superiorfrontal_R	superior frontal (right hemisphere)	1945	0.743562	0.896461	0.32719	0.250843	5.9603e-05	0.00686146	0.189108	0.0209709
Autophagy	ses-06A	supramarginal_R	supramarginal (right hemisphere)	1945	0.322996	0.896461	-0.988591	0.185132	0.000543865	-0.0216217	0.117982	0.0218712
Autophagy	ses-06A	superiorparietal_R	superior parietal (right hemisphere)	1945	0.427766	0.896461	0.793201	0.18275	0.000350193	0.0173736	0.115404	0.0219032
Autophagy	ses-06A	superiortemporal_R	superior temporal (right hemisphere)	1945	0.555595	0.896461	-0.589507	0.209453	0.000193459	-0.0126994	0.144308	0.0215424
Autophagy	ses-06A	transversetemporal_R	transverse temporal (right hemisphere)	1945	0.582061	0.896461	-0.550477	0.150195	0.000168694	-0.012295	0.080166	0.0223352
Autophagy	ses-06A	all_L	all (left hemisphere)	1945	0.845289	NA	0.195161	0.352173	2.12065e-05	0.00380585	0.298788	0.0195011
Autophagy	ses-06A	all_R	all (right hemisphere)	1945	0.896695	NA	0.129856	0.355591	9.38881e-06	0.00252564	0.302488	0.0194496
Autophagy	ses-06A	all	all	1945	0.869178	NA	0.164726	0.354868	1.51082e-05	0.00320565	0.301705	0.0194605
Lysosomal	ses-00A	bankssts_L	banks of superior temporal sulcus (left hemisphere)	4387	0.274909	NA	-1.09197	0.104685	0.000282411	-0.0162013	0.0696868	0.0148368
Lysosomal	ses-00A	caudalanteriorcingulate_L	caudal anterior cingulate (left hemisphere)	4387	0.994385	0.994385	-0.00703789	0.0519616	1.17346e-08	-0.00010745	0.0149025	0.0152674
Lysosomal	ses-00A	caudalmiddlefrontal_L	caudal middle frontal (left hemisphere)	4387	0.258388	0.728184	-1.13036	0.0970031	0.000302614	-0.0168427	0.0617047	0.0149003
Lysosomal	ses-00A	cuneus_L	cuneus (left hemisphere)	4387	0.761843	0.987942	-0.303081	0.10982	2.17617e-05	-0.00448383	0.0750231	0.0147942
Lysosomal	ses-00A	entorhinal_L	entorhinal (left hemisphere)	4387	0.0703744	0.725719	-1.80995	0.0828262	0.0007755	-0.0271797	0.0469736	0.0150168
Lysosomal	ses-00A	fusiform_L	fusiform (left hemisphere)	4387	0.891558	0.987942	0.136342	0.190824	4.40392e-06	0.0019231	0.159193	0.014105
Lysosomal	ses-00A	isthmuscingulate_L	isthmus cingulate (left hemisphere)	4387	0.233237	0.728184	-1.19223	0.150221	0.000336635	-0.0172332	0.117003	0.0144546
Lysosomal	ses-00A	insula_L	insula (left hemisphere)	4387	0.625663	0.987942	0.487876	0.155119	5.6387e-05	0.00703169	0.122093	0.0144128
Lysosomal	ses-00A	inferiorparietal_L	inferior parietal (left hemisphere)	4387	0.828243	0.987942	0.216969	0.114706	1.11526e-05	0.00320106	0.0800995	0.0147535
Lysosomal	ses-00A	inferiortemporal_L	inferior temporal (left hemisphere)	4387	0.842178	0.987942	-0.199121	0.179241	9.3932e-06	-0.00282863	0.147158	0.0142056
Lysosomal	ses-00A	lingual_L	lingual (left hemisphere)	4387	0.18544	0.728184	-1.32441	0.0918257	0.000415381	-0.0197906	0.0563249	0.014943
Lysosomal	ses-00A	lateralorbitofrontal_L	lateral orbitofrontal (left hemisphere)	4387	0.307268	0.793775	-1.0211	0.155159	0.00024695	-0.0147165	0.122134	0.0144125
Lysosomal	ses-00A	lateraloccipital_L	lateral occipital (left hemisphere)	4387	0.471919	0.946763	0.719425	0.191291	0.000122603	0.0101446	0.159679	0.0141009
Lysosomal	ses-00A	medialorbitofrontal_L	medial orbitofrontal (left hemisphere)	4387	0.912792	0.987942	-0.109524	0.15176	2.84186e-06	-0.00158169	0.118602	0.0144415
Lysosomal	ses-00A	middletemporal_L	middle temporal (left hemisphere)	4387	0.918822	0.987942	0.101924	0.176327	2.46114e-06	0.00145046	0.14413	0.0142308
Lysosomal	ses-00A	paracentral_L	paracentral (left hemisphere)	4387	0.0297881	0.464541	-2.17363	0.102396	0.00111808	-0.0322909	0.0673086	0.0148557
Lysosomal	ses-00A	pericalcarine_L	pericalcarine (left hemisphere)	4387	0.166587	0.728184	-1.38349	0.0608518	0.000453253	-0.0210231	0.0241402	0.0151956
Lysosomal	ses-00A	posteriorcingulate_L	posterior cingulate (left hemisphere)	4387	0.583298	0.987942	-0.548616	0.120265	7.13002e-05	-0.00806857	0.0858763	0.0147071
Lysosomal	ses-00A	frontalpole_L	frontal pole (left hemisphere)	4387	0.745238	NA	-0.324947	0.152095	2.50148e-05	-0.00469178	0.11895	0.0144386
Lysosomal	ses-00A	parahippocampal_L	parahippocampal (left hemisphere)	4387	0.193648	0.728184	-1.30007	0.0822316	0.000400263	-0.0195293	0.0463558	0.0150217
Lysosomal	ses-00A	parsorbitalis_L	pars orbitalis (left hemisphere)	4387	0.634709	0.987942	-0.475144	0.179408	5.34825e-05	-0.00674902	0.147331	0.0142042
Lysosomal	ses-00A	postcentral_L	postcentral (left hemisphere)	4387	0.984172	0.994385	0.0198394	0.186524	9.32487e-08	0.000280578	0.154725	0.0141424
Lysosomal	ses-00A	parsopercularis_L	pars opercularis (left hemisphere)	4387	0.797953	0.987942	0.256014	0.0892633	1.55276e-05	0.003831	0.0536623	0.014964
Lysosomal	ses-00A	precuneus_L	precuneus (left hemisphere)	4387	0.891424	0.987942	-0.13651	0.150495	4.41482e-06	-0.00197288	0.117287	0.0144522
Lysosomal	ses-00A	precentral_L	precentral (left hemisphere)	4387	0.90244	0.987942	-0.122587	0.190785	3.56016e-06	-0.00172913	0.159152	0.0141054
Lysosomal	ses-00A	parstriangularis_L	pars triangularis (left hemisphere)	4387	0.781782	0.987942	-0.277016	0.133901	1.81797e-05	-0.00404241	0.100045	0.0145927
Lysosomal	ses-00A	temporalpole_L	temporal pole (left hemisphere)	4387	0.877341	NA	-0.15435	0.167254	5.6441e-06	-0.00220859	0.134701	0.014309
Lysosomal	ses-00A	rostralanteriorcingulate_L	rostral anterior cingulate (left hemisphere)	4387	0.88398	0.987942	-0.145935	0.107334	5.04547e-06	-0.002162	0.0724394	0.0148148
Lysosomal	ses-00A	rostralmiddlefrontal_L	rostral middle frontal (left hemisphere)	4387	0.348852	0.865153	-0.936922	0.167456	0.000207922	-0.0134048	0.134912	0.0143072
Lysosomal	ses-00A	superiorfrontal_L	superior frontal (left hemisphere)	4387	0.153203	0.728184	-1.42857	0.197544	0.000483254	-0.0200661	0.166176	0.0140463
Lysosomal	ses-00A	supramarginal_L	supramarginal (left hemisphere)	4387	0.554066	0.987942	-0.591725	0.161498	8.29447e-05	-0.00849619	0.128721	0.0143583
Lysosomal	ses-00A	superiorparietal_L	superior parietal (left hemisphere)	4387	0.924204	0.987942	-0.0951458	0.101025	2.14468e-06	-0.00141454	0.0658841	0.0148671
Lysosomal	ses-00A	superiortemporal_L	superior temporal (left hemisphere)	4387	0.431398	0.946763	-0.786877	0.198128	0.000146668	-0.0110487	0.166783	0.0140412
Lysosomal	ses-00A	transversetemporal_L	transverse temporal (left hemisphere)	4387	0.111973	0.728184	-1.58972	0.104946	0.000598364	-0.0235829	0.0699578	0.0148346
Lysosomal	ses-00A	bankssts_R	banks of superior temporal sulcus (right hemisphere)	4387	0.710547	NA	0.371146	0.113794	3.26332e-05	0.00547853	0.0791521	0.0147611
Lysosomal	ses-00A	caudalanteriorcingulate_R	caudal anterior cingulate (right hemisphere)	4387	0.734918	0.987942	-0.338613	0.0593999	2.71632e-05	-0.00514942	0.0226316	0.0152074
Lysosomal	ses-00A	caudalmiddlefrontal_R	caudal middle frontal (right hemisphere)	4387	0.0170973	0.464541	-2.38555	0.0844766	0.00134641	-0.0357912	0.0486886	0.0150033
Lysosomal	ses-00A	cuneus_R	cuneus (right hemisphere)	4387	0.149686	0.728184	-1.4409	0.119442	0.000491634	-0.0212015	0.0850211	0.014714
Lysosomal	ses-00A	entorhinal_R	entorhinal (right hemisphere)	4387	0.0591405	0.725719	-1.88766	0.10918	0.00084346	-0.0279364	0.0743574	0.0147995
Lysosomal	ses-00A	fusiform_R	fusiform (right hemisphere)	4387	0.545962	0.987942	0.603871	0.22258	8.63844e-05	0.0083488	0.19219	0.0138255
Lysosomal	ses-00A	isthmuscingulate_R	isthmus cingulate (right hemisphere)	4387	0.451902	0.946763	-0.752318	0.133573	0.000134069	-0.0109804	0.0997036	0.0145955
Lysosomal	ses-00A	insula_R	insula (right hemisphere)	4387	0.498858	0.966537	-0.676346	0.16296	0.000108362	-0.00970274	0.13024	0.0143458
Lysosomal	ses-00A	inferiorparietal_R	inferior parietal (right hemisphere)	4387	0.201471	0.728184	1.27757	0.181789	0.000386533	0.0181205	0.149805	0.0141835
Lysosomal	ses-00A	inferiortemporal_R	inferior temporal (right hemisphere)	4387	0.409898	0.946763	-0.824156	0.201501	0.000160892	-0.0115478	0.170288	0.0140116
Lysosomal	ses-00A	lingual_R	lingual (right hemisphere)	4387	0.251394	0.728184	-1.14713	0.0899229	0.000311654	-0.0171594	0.0543478	0.0149586
Lysosomal	ses-00A	lateralorbitofrontal_R	lateral orbitofrontal (right hemisphere)	4387	0.787182	0.987942	0.269989	0.149853	1.72691e-05	0.00390342	0.11662	0.0144577
Lysosomal	ses-00A	lateraloccipital_R	lateral occipital (right hemisphere)	4387	0.849407	0.987942	0.189886	0.20441	8.54217e-06	0.00265577	0.173311	0.0139861
Lysosomal	ses-00A	medialorbitofrontal_R	medial orbitofrontal (right hemisphere)	4387	0.956125	0.987996	-0.0550202	0.168877	7.17181e-07	-0.000786515	0.136388	0.014295
Lysosomal	ses-00A	middletemporal_R	middle temporal (right hemisphere)	4387	0.645108	0.987942	0.460601	0.188314	5.02589e-05	0.00650686	0.156585	0.0141269
Lysosomal	ses-00A	paracentral_R	paracentral (right hemisphere)	4387	0.0299704	0.464541	-2.17122	0.10093	0.00111559	-0.0322814	0.065785	0.0148679
Lysosomal	ses-00A	pericalcarine_R	pericalcarine (right hemisphere)	4387	0.081936	0.725719	-1.73998	0.0680384	0.000716737	-0.0263387	0.0316077	0.0151374
Lysosomal	ses-00A	posteriorcingulate_R	posterior cingulate (right hemisphere)	4387	0.704251	0.987942	-0.379614	0.100922	3.41394e-05	-0.00564409	0.0657766	0.0148679
Lysosomal	ses-00A	frontalpole_R	frontal pole (right hemisphere)	4387	0.217593	NA	-1.23314	0.146218	0.000360123	-0.0178664	0.112844	0.0144886
Lysosomal	ses-00A	parahippocampal_R	parahippocampal (right hemisphere)	4387	0.784265	0.987942	0.273783	0.100425	1.77578e-05	0.00407171	0.06526	0.0148721
Lysosomal	ses-00A	parsorbitalis_R	pars orbitalis (right hemisphere)	4387	0.2575	0.728184	-1.13247	0.177176	0.000303744	-0.0161077	0.145012	0.0142235
Lysosomal	ses-00A	postcentral_R	postcentral (right hemisphere)	4387	0.944906	0.987996	0.0691094	0.170259	1.13151e-06	0.000987099	0.137824	0.0142831
Lysosomal	ses-00A	parsopercularis_R	pars opercularis (right hemisphere)	4387	0.256685	0.728184	-1.13441	0.0961285	0.000304787	-0.0169113	0.060796	0.0149075
Lysosomal	ses-00A	precuneus_R	precuneus (right hemisphere)	4387	0.683595	0.987942	-0.40759	0.181776	3.93564e-05	-0.00578112	0.149792	0.0141837
Lysosomal	ses-00A	precentral_R	precentral (right hemisphere)	4387	0.00380357	0.235821	-2.89562	0.174677	0.00198246	-0.0412482	0.142415	0.0142451
Lysosomal	ses-00A	parstriangularis_R	pars triangularis (right hemisphere)	4387	0.770361	0.987942	-0.291921	0.128651	2.01886e-05	-0.00427281	0.0945896	0.0146369
Lysosomal	ses-00A	temporalpole_R	temporal pole (right hemisphere)	4387	0.430622	NA	-0.788203	0.128646	0.000147162	-0.0115369	0.0945845	0.0146369
Lysosomal	ses-00A	rostralanteriorcingulate_R	rostral anterior cingulate (right hemisphere)	4387	0.160464	0.728184	1.40376	0.100339	0.000466624	0.0208778	0.0651705	0.0148728
Lysosomal	ses-00A	rostralmiddlefrontal_R	rostral middle frontal (right hemisphere)	4387	0.827168	0.987942	0.218349	0.155188	1.12949e-05	0.0031469	0.122164	0.0144123
Lysosomal	ses-00A	superiorfrontal_R	superior frontal (right hemisphere)	4387	0.449513	0.946763	-0.756298	0.171718	0.000135491	-0.0107928	0.13934	0.0142706
Lysosomal	ses-00A	supramarginal_R	supramarginal (right hemisphere)	4387	0.279506	0.753452	-1.08157	0.130011	0.000277059	-0.0158184	0.096003	0.0146254
Lysosomal	ses-00A	superiorparietal_R	superior parietal (right hemisphere)	4387	0.177533	0.728184	1.34861	0.127072	0.000430698	0.0197574	0.0929493	0.0146501
Lysosomal	ses-00A	superiortemporal_R	superior temporal (right hemisphere)	4387	0.176996	0.728184	-1.35029	0.160414	0.000431768	-0.0194004	0.127594	0.0143676
Lysosomal	ses-00A	transversetemporal_R	transverse temporal (right hemisphere)	4387	0.473381	0.946763	-0.717053	0.115782	0.000121796	-0.0105726	0.0812182	0.0147446
Lysosomal	ses-00A	all_L	all (left hemisphere)	4387	0.451896	NA	-0.752328	0.274696	0.000134073	-0.0100466	0.246344	0.013354
Lysosomal	ses-00A	all_R	all (right hemisphere)	4387	0.500211	NA	-0.674216	0.280184	0.00010768	-0.00896938	0.252046	0.0133034
Lysosomal	ses-00A	all	all	4387	0.474347	NA	-0.715489	0.278773	0.000121266	-0.00952776	0.25058	0.0133164
Lysosomal	ses-02A	bankssts_L	banks of superior temporal sulcus (left hemisphere)	3343	0.178674	NA	-1.34514	0.119506	0.000569032	-0.0228736	0.0740683	0.0170046
Lysosomal	ses-02A	caudalanteriorcingulate_L	caudal anterior cingulate (left hemisphere)	3343	0.682121	0.951109	0.409608	0.0596271	5.2791e-05	0.00719816	0.0110994	0.0175733
Lysosomal	ses-02A	caudalmiddlefrontal_L	caudal middle frontal (left hemisphere)	3343	0.858757	0.951109	-0.177971	0.10169	9.9665e-06	-0.0030568	0.055333	0.0171758
Lysosomal	ses-02A	cuneus_L	cuneus (left hemisphere)	3343	0.459004	0.918008	-0.740578	0.118329	0.000172549	-0.0126017	0.0728301	0.017016
Lysosomal	ses-02A	entorhinal_L	entorhinal (left hemisphere)	3343	0.732075	0.951109	-0.342397	0.0904069	3.68883e-05	-0.00591774	0.0434675	0.0172833
Lysosomal	ses-02A	fusiform_L	fusiform (left hemisphere)	3343	0.563684	0.951109	-0.577439	0.2102	0.000104909	-0.00929968	0.169443	0.016105
Lysosomal	ses-02A	isthmuscingulate_L	isthmus cingulate (left hemisphere)	3343	0.906163	0.951109	-0.117888	0.16242	4.37307e-06	-0.00195518	0.119197	0.016585
Lysosomal	ses-02A	insula_L	insula (left hemisphere)	3343	0.504832	0.920577	0.666981	0.160495	0.000139963	0.0110746	0.117173	0.0166041
Lysosomal	ses-02A	inferiorparietal_L	inferior parietal (left hemisphere)	3343	0.82267	0.951109	0.224131	0.135418	1.58067e-05	0.00377666	0.0908011	0.0168502
Lysosomal	ses-02A	inferiortemporal_L	inferior temporal (left hemisphere)	3343	0.934784	0.951109	-0.0818337	0.185386	2.10722e-06	-0.00133848	0.143348	0.0163561
Lysosomal	ses-02A	lingual_L	lingual (left hemisphere)	3343	0.353912	0.918008	-0.927164	0.0968083	0.000270422	-0.015968	0.0501993	0.0172224
Lysosomal	ses-02A	lateralorbitofrontal_L	lateral orbitofrontal (left hemisphere)	3343	0.454999	0.918008	-0.747198	0.174099	0.000175647	-0.0123056	0.131479	0.016469
Lysosomal	ses-02A	lateraloccipital_L	lateral occipital (left hemisphere)	3343	0.938505	0.951109	0.0771554	0.185071	1.87317e-06	0.0012622	0.143016	0.0163592
Lysosomal	ses-02A	medialorbitofrontal_L	medial orbitofrontal (left hemisphere)	3343	0.917383	0.951109	-0.103739	0.157095	3.38631e-06	-0.00172597	0.113597	0.0166377
Lysosomal	ses-02A	middletemporal_L	middle temporal (left hemisphere)	3343	0.870292	0.951109	-0.163301	0.191468	8.39112e-06	-0.00266097	0.149744	0.0162949
Lysosomal	ses-02A	paracentral_L	paracentral (left hemisphere)	3343	0.171571	0.833045	-1.36748	0.101267	0.000588076	-0.0234931	0.0548878	0.0171798
Lysosomal	ses-02A	pericalcarine_L	pericalcarine (left hemisphere)	3343	0.220599	0.833045	-1.22518	0.0803931	0.000472105	-0.0212913	0.032937	0.0173782
Lysosomal	ses-02A	posteriorcingulate_L	posterior cingulate (left hemisphere)	3343	0.713418	0.951109	-0.367302	0.122811	4.24497e-05	-0.0062341	0.0775434	0.0169727
Lysosomal	ses-02A	frontalpole_L	frontal pole (left hemisphere)	3343	0.319888	NA	-0.994845	0.160767	0.00031133	-0.0165158	0.117459	0.0166014
Lysosomal	ses-02A	parahippocampal_L	parahippocampal (left hemisphere)	3343	0.172753	0.833045	-1.36372	0.0935648	0.000584846	-0.0235286	0.0467884	0.0172533
Lysosomal	ses-02A	parsorbitalis_L	pars orbitalis (left hemisphere)	3343	0.0708227	0.833045	-1.80722	0.200384	0.00102665	-0.0292856	0.15912	0.0162048
Lysosomal	ses-02A	postcentral_L	postcentral (left hemisphere)	3343	0.909864	0.951109	0.113219	0.185627	4.03354e-06	0.00185155	0.143602	0.0163537
Lysosomal	ses-02A	parsopercularis_L	pars opercularis (left hemisphere)	3343	0.457475	0.918008	0.743102	0.0985329	0.000173727	0.0127858	0.0520129	0.0172059
Lysosomal	ses-02A	precuneus_L	precuneus (left hemisphere)	3343	0.932838	0.951109	-0.0842814	0.160388	2.23516e-06	-0.0013995	0.11706	0.0166051
Lysosomal	ses-02A	precentral_L	precentral (left hemisphere)	3343	0.808209	0.951109	0.242758	0.193729	1.85432e-05	0.00395018	0.152121	0.0162721
Lysosomal	ses-02A	parstriangularis_L	pars triangularis (left hemisphere)	3343	0.195919	0.833045	-1.29354	0.151356	0.000526231	-0.0215946	0.107562	0.0166942
Lysosomal	ses-02A	temporalpole_L	temporal pole (left hemisphere)	3343	0.984698	NA	-0.0191809	0.16305	1.15767e-07	-0.000317996	0.119859	0.0165788
Lysosomal	ses-02A	rostralanteriorcingulate_L	rostral anterior cingulate (left hemisphere)	3343	0.918569	0.951109	-0.102244	0.112832	3.28945e-06	-0.0017452	0.0670502	0.0170689
Lysosomal	ses-02A	rostralmiddlefrontal_L	rostral middle frontal (left hemisphere)	3343	0.0475113	0.833045	-1.98248	0.187829	0.00123517	-0.032377	0.145917	0.0163315
Lysosomal	ses-02A	superiorfrontal_L	superior frontal (left hemisphere)	3343	0.255988	0.833045	-1.13613	0.196474	0.000406	-0.0184557	0.155008	0.0162444
Lysosomal	ses-02A	supramarginal_L	supramarginal (left hemisphere)	3343	0.376528	0.918008	0.884436	0.176813	0.000246077	0.0145418	0.134333	0.0164419
Lysosomal	ses-02A	superiorparietal_L	superior parietal (left hemisphere)	3343	0.931165	0.951109	0.0863857	0.10738	2.34816e-06	0.00147903	0.0613171	0.0171213
Lysosomal	ses-02A	superiortemporal_L	superior temporal (left hemisphere)	3343	0.630991	0.951109	-0.480378	0.209622	7.26075e-05	-0.00773934	0.168834	0.0161109
Lysosomal	ses-02A	transversetemporal_L	transverse temporal (left hemisphere)	3343	0.111916	0.833045	-1.59008	0.112427	0.000794949	-0.0271472	0.0666237	0.0170728
Lysosomal	ses-02A	bankssts_R	banks of superior temporal sulcus (right hemisphere)	3343	0.902606	NA	-0.12238	0.122975	4.71267e-06	-0.00207692	0.0777164	0.0169711
Lysosomal	ses-02A	caudalanteriorcingulate_R	caudal anterior cingulate (right hemisphere)	3343	0.920638	0.951109	-0.099638	0.0721733	3.12388e-06	-0.00173925	0.024293	0.0174557
Lysosomal	ses-02A	caudalmiddlefrontal_R	caudal middle frontal (right hemisphere)	3343	0.317583	0.918008	-0.999594	0.095285	0.000314309	-0.0172299	0.0485973	0.0172369
Lysosomal	ses-02A	cuneus_R	cuneus (right hemisphere)	3343	0.16029	0.833045	-1.40442	0.136827	0.00062026	-0.0236456	0.092283	0.0168365
Lysosomal	ses-02A	entorhinal_R	entorhinal (right hemisphere)	3343	0.0935753	0.833045	-1.67734	0.119155	0.000884507	-0.0285281	0.0736995	0.017008
Lysosomal	ses-02A	fusiform_R	fusiform (right hemisphere)	3343	0.45067	0.918008	-0.754392	0.231876	0.000179045	-0.0119816	0.192237	0.0158825
Lysosomal	ses-02A	isthmuscingulate_R	isthmus cingulate (right hemisphere)	3343	0.407158	0.918008	-0.829016	0.131756	0.000216211	-0.0139987	0.0869509	0.0168859
Lysosomal	ses-02A	insula_R	insula (right hemisphere)	3343	0.253003	0.833045	-1.14329	0.180823	0.000411133	-0.0187521	0.13855	0.0164018
Lysosomal	ses-02A	inferiorparietal_R	inferior parietal (right hemisphere)	3343	0.136244	0.833045	1.4903	0.188366	0.000698379	0.0243309	0.146482	0.0163261
Lysosomal	ses-02A	inferiortemporal_R	inferior temporal (right hemisphere)	3343	0.380425	0.918008	-0.877235	0.209136	0.000242088	-0.0141374	0.168323	0.0161159
Lysosomal	ses-02A	lingual_R	lingual (right hemisphere)	3343	0.501514	0.920577	-0.672186	0.101264	0.000142156	-0.0115481	0.0548852	0.0171798
Lysosomal	ses-02A	lateralorbitofrontal_R	lateral orbitofrontal (right hemisphere)	3343	0.873023	0.951109	-0.159833	0.166915	8.0385e-06	-0.00264371	0.123924	0.0165405
Lysosomal	ses-02A	lateraloccipital_R	lateral occipital (right hemisphere)	3343	0.717986	0.951109	0.361185	0.203306	4.10475e-05	0.00584222	0.162193	0.0161752
Lysosomal	ses-02A	medialorbitofrontal_R	medial orbitofrontal (right hemisphere)	3343	0.615532	0.951109	0.502242	0.173625	7.93666e-05	0.0082738	0.13098	0.0164737
Lysosomal	ses-02A	middletemporal_R	middle temporal (right hemisphere)	3343	0.718392	0.951109	0.36064	0.201667	4.09239e-05	0.00583942	0.160469	0.0161918
Lysosomal	ses-02A	paracentral_R	paracentral (right hemisphere)	3343	0.0714499	0.833045	-1.80321	0.112327	0.0010221	-0.0307876	0.066519	0.0170738
Lysosomal	ses-02A	pericalcarine_R	pericalcarine (right hemisphere)	3343	0.0780391	0.833045	-1.76275	0.0928583	0.000976792	-0.030425	0.0460455	0.01726
Lysosomal	ses-02A	posteriorcingulate_R	posterior cingulate (right hemisphere)	3343	0.478969	0.920577	-0.708046	0.108398	0.000157725	-0.0121157	0.062387	0.0171115
Lysosomal	ses-02A	frontalpole_R	frontal pole (right hemisphere)	3343	0.46106	NA	0.737192	0.158713	0.000170975	0.0122534	0.115299	0.0166217
Lysosomal	ses-02A	parahippocampal_R	parahippocampal (right hemisphere)	3343	0.917774	0.951109	0.103246	0.111828	3.35424e-06	0.0017633	0.0659942	0.0170786
Lysosomal	ses-02A	parsorbitalis_R	pars orbitalis (right hemisphere)	3343	0.440992	0.918008	-0.770615	0.189779	0.000186827	-0.0125702	0.147968	0.0163119
Lysosomal	ses-02A	postcentral_R	postcentral (right hemisphere)	3343	0.734625	0.951109	-0.339009	0.169214	3.61621e-05	-0.00559963	0.126342	0.0165176
Lysosomal	ses-02A	parsopercularis_R	pars opercularis (right hemisphere)	3343	0.951109	0.951109	0.0613191	0.103682	1.18314e-06	0.00105203	0.0574279	0.0171567
Lysosomal	ses-02A	precuneus_R	precuneus (right hemisphere)	3343	0.887513	0.951109	-0.141463	0.175674	6.29698e-06	-0.00232754	0.133135	0.0164533
Lysosomal	ses-02A	precentral_R	precentral (right hemisphere)	3343	0.0970228	0.833045	-1.65995	0.191738	0.000866285	-0.0270442	0.150028	0.0162922
Lysosomal	ses-02A	parstriangularis_R	pars triangularis (right hemisphere)	3343	0.43105	0.918008	-0.787497	0.13885	0.000195101	-0.0132432	0.0944106	0.0168168
Lysosomal	ses-02A	temporalpole_R	temporal pole (right hemisphere)	3343	0.876641	NA	-0.155241	0.13722	7.58324e-06	-0.00261312	0.0926967	0.0168327
Lysosomal	ses-02A	rostralanteriorcingulate_R	rostral anterior cingulate (right hemisphere)	3343	0.268724	0.833045	1.1062	0.115135	0.000384898	0.0188571	0.0694714	0.0170468
Lysosomal	ses-02A	rostralmiddlefrontal_R	rostral middle frontal (right hemisphere)	3343	0.826435	0.951109	-0.219294	0.180683	1.51319e-05	-0.00359713	0.138402	0.0164032
Lysosomal	ses-02A	superiorfrontal_R	superior frontal (right hemisphere)	3343	0.782004	0.951109	-0.276732	0.189509	2.40965e-05	-0.00451478	0.147683	0.0163146
Lysosomal	ses-02A	supramarginal_R	supramarginal (right hemisphere)	3343	0.0811619	0.833045	-1.74454	0.136358	0.000956735	-0.0293799	0.0917898	0.0168411
Lysosomal	ses-02A	superiorparietal_R	superior parietal (right hemisphere)	3343	0.218643	0.833045	1.23039	0.129291	0.000476128	0.0208057	0.0843581	0.0169098
Lysosomal	ses-02A	superiortemporal_R	superior temporal (right hemisphere)	3343	0.20486	0.833045	-1.26809	0.166862	0.000505735	-0.0209754	0.123868	0.016541
Lysosomal	ses-02A	transversetemporal_R	transverse temporal (right hemisphere)	3343	0.263415	0.833045	-1.11855	0.130541	0.00039354	-0.018901	0.085673	0.0168977
Lysosomal	ses-02A	all_L	all (left hemisphere)	3343	0.587917	NA	-0.541912	0.283212	9.23984e-05	-0.00831434	0.246223	0.0153426
Lysosomal	ses-02A	all_R	all (right hemisphere)	3343	0.59044	NA	-0.538252	0.286172	9.11546e-05	-0.00824112	0.249335	0.0153109
Lysosomal	ses-02A	all	all	3343	0.58944	NA	-0.539703	0.285912	9.16465e-05	-0.00826483	0.249062	0.0153137
Lysosomal	ses-04A	bankssts_L	banks of superior temporal sulcus (left hemisphere)	2553	0.752511	NA	-0.315367	0.145675	4.16466e-05	-0.00616693	0.0870022	0.0195548
Lysosomal	ses-04A	caudalanteriorcingulate_L	caudal anterior cingulate (left hemisphere)	2553	0.433943	0.870029	0.782595	0.0914955	0.000256406	0.0157813	0.0291024	0.0201653
Lysosomal	ses-04A	caudalmiddlefrontal_L	caudal middle frontal (left hemisphere)	2553	0.960957	0.97671	-0.0489582	0.143216	1.00373e-06	-0.000958744	0.0843752	0.0195829
Lysosomal	ses-04A	cuneus_L	cuneus (left hemisphere)	2553	0.207327	0.870029	1.26129	0.155097	0.000665746	0.0245279	0.0970715	0.0194467
Lysosomal	ses-04A	entorhinal_L	entorhinal (left hemisphere)	2553	0.202814	0.870029	-1.27392	0.122502	0.000679137	-0.0252469	0.0622385	0.0198182
Lysosomal	ses-04A	fusiform_L	fusiform (left hemisphere)	2553	0.929764	0.97671	0.0881505	0.251556	3.25397e-06	0.00161342	0.200155	0.018303
Lysosomal	ses-04A	isthmuscingulate_L	isthmus cingulate (left hemisphere)	2553	0.492301	0.870029	0.686759	0.189414	0.000197464	0.0130811	0.133746	0.0190476
Lysosomal	ses-04A	insula_L	insula (left hemisphere)	2553	0.155205	0.870029	1.42183	0.211704	0.000845853	0.0267076	0.157566	0.0187839
Lysosomal	ses-04A	inferiorparietal_L	inferior parietal (left hemisphere)	2553	0.714486	0.875836	0.365881	0.158837	5.60559e-05	0.0070994	0.101068	0.0194036
Lysosomal	ses-04A	inferiortemporal_L	inferior temporal (left hemisphere)	2553	0.426695	0.870029	0.794996	0.232404	0.000264595	0.0147358	0.179688	0.0185357
Lysosomal	ses-04A	lingual_L	lingual (left hemisphere)	2553	0.476828	0.870029	-0.711526	0.139765	0.000211961	-0.0139618	0.0806865	0.0196223
Lysosomal	ses-04A	lateralorbitofrontal_L	lateral orbitofrontal (left hemisphere)	2553	0.784786	0.90105	-0.273118	0.221047	3.12359e-05	-0.00509974	0.167551	0.0186723
Lysosomal	ses-04A	lateraloccipital_L	lateral occipital (left hemisphere)	2553	0.380889	0.870029	0.876421	0.243409	0.000321552	0.0161282	0.191448	0.0184023
Lysosomal	ses-04A	medialorbitofrontal_L	medial orbitofrontal (left hemisphere)	2553	0.510088	0.870029	0.6588	0.191519	0.000181716	0.0125323	0.135995	0.0190229
Lysosomal	ses-04A	middletemporal_L	middle temporal (left hemisphere)	2553	0.5308	0.870029	0.626876	0.251216	0.000164535	0.0114763	0.199792	0.0183071
Lysosomal	ses-04A	paracentral_L	paracentral (left hemisphere)	2553	0.0967493	0.870029	-1.66148	0.133213	0.00115465	-0.0327259	0.0736853	0.0196969
Lysosomal	ses-04A	pericalcarine_L	pericalcarine (left hemisphere)	2553	0.415022	0.870029	-0.815229	0.103356	0.00027823	-0.0163317	0.0417778	0.0200333
Lysosomal	ses-04A	posteriorcingulate_L	posterior cingulate (left hemisphere)	2553	0.455228	0.870029	0.74685	0.16637	0.000233524	0.0144265	0.109119	0.0193165
Lysosomal	ses-04A	frontalpole_L	frontal pole (left hemisphere)	2553	0.846485	NA	0.193626	0.177402	1.56996e-05	0.00371535	0.120909	0.0191882
Lysosomal	ses-04A	parahippocampal_L	parahippocampal (left hemisphere)	2553	0.092618	0.870029	-1.68242	0.137065	0.00118391	-0.0330647	0.0778016	0.0196531
Lysosomal	ses-04A	parsorbitalis_L	pars orbitalis (left hemisphere)	2553	0.421766	0.870029	0.803499	0.236539	0.000270283	0.0148532	0.184107	0.0184857
Lysosomal	ses-04A	postcentral_L	postcentral (left hemisphere)	2553	0.723078	0.875836	-0.35439	0.242773	5.25904e-05	-0.00652433	0.190769	0.01841
Lysosomal	ses-04A	parsopercularis_L	pars opercularis (left hemisphere)	2553	0.0356954	0.870029	2.10157	0.128853	0.00184608	0.0414984	0.0690253	0.0197464
Lysosomal	ses-04A	precuneus_L	precuneus (left hemisphere)	2553	0.360222	0.870029	0.915118	0.212943	0.000350564	0.017176	0.158891	0.0187691
Lysosomal	ses-04A	precentral_L	precentral (left hemisphere)	2553	0.734572	0.875836	0.339089	0.24667	4.81475e-05	0.00622656	0.194933	0.0183626
Lysosomal	ses-04A	parstriangularis_L	pars triangularis (left hemisphere)	2553	0.176038	0.870029	1.35346	0.173942	0.000766516	0.026025	0.117211	0.0192286
Lysosomal	ses-04A	temporalpole_L	temporal pole (left hemisphere)	2553	0.716459	NA	0.363238	0.186254	5.5249e-05	0.0069323	0.130368	0.0190847
Lysosomal	ses-04A	rostralanteriorcingulate_L	rostral anterior cingulate (left hemisphere)	2553	0.622651	0.870029	-0.492161	0.158209	0.000101423	-0.00955324	0.100398	0.0194108
Lysosomal	ses-04A	rostralmiddlefrontal_L	rostral middle frontal (left hemisphere)	2553	0.268447	0.870029	1.1069	0.234574	0.000512817	0.0204882	0.182007	0.0185094
Lysosomal	ses-04A	superiorfrontal_L	superior frontal (left hemisphere)	2553	0.94494	0.97671	0.0690694	0.253111	1.99772e-06	0.00126286	0.201818	0.0182839
Lysosomal	ses-04A	supramarginal_L	supramarginal (left hemisphere)	2553	0.844603	0.952098	0.196031	0.217472	1.60919e-05	0.00366873	0.16373	0.0187151
Lysosomal	ses-04A	superiorparietal_L	superior parietal (left hemisphere)	2553	0.546228	0.870029	0.603508	0.163263	0.000152499	0.0116794	0.105799	0.0193524
Lysosomal	ses-04A	superiortemporal_L	superior temporal (left hemisphere)	2553	0.238409	0.870029	1.17927	0.277836	0.000582019	0.0212017	0.228241	0.0179787
Lysosomal	ses-04A	transversetemporal_L	transverse temporal (left hemisphere)	2553	0.596974	0.870029	0.528828	0.145327	0.000117097	0.0103432	0.0866303	0.0195588
Lysosomal	ses-04A	bankssts_R	banks of superior temporal sulcus (right hemisphere)	2553	0.766228	NA	-0.297346	0.16237	3.70232e-05	-0.00575745	0.104844	0.0193628
Lysosomal	ses-04A	caudalanteriorcingulate_R	caudal anterior cingulate (right hemisphere)	2553	0.701642	0.875836	-0.383151	0.0967624	6.14721e-05	-0.00770392	0.034731	0.0201068
Lysosomal	ses-04A	caudalmiddlefrontal_R	caudal middle frontal (right hemisphere)	2553	0.241388	0.870029	-1.17182	0.121536	0.000574691	-0.0232361	0.0612058	0.0198291
Lysosomal	ses-04A	cuneus_R	cuneus (right hemisphere)	2553	0.68821	0.875836	-0.401334	0.174246	6.74448e-05	-0.00771566	0.117536	0.019225
Lysosomal	ses-04A	entorhinal_R	entorhinal (right hemisphere)	2553	0.470662	0.870029	-0.721518	0.14985	0.000217954	-0.0140746	0.091465	0.0195069
Lysosomal	ses-04A	fusiform_R	fusiform (right hemisphere)	2553	0.893857	0.972265	0.13344	0.275086	7.45647e-06	0.00240364	0.225301	0.0180129
Lysosomal	ses-04A	isthmuscingulate_R	isthmus cingulate (right hemisphere)	2553	0.995946	0.995946	-0.00508116	0.162455	1.08117e-08	-9.83805e-05	0.104935	0.0193618
Lysosomal	ses-04A	insula_R	insula (right hemisphere)	2553	0.428793	0.870029	0.791394	0.214356	0.000262202	0.0148404	0.160401	0.0187523
Lysosomal	ses-04A	inferiorparietal_R	inferior parietal (right hemisphere)	2553	0.700677	0.875836	0.384453	0.228468	6.18908e-05	0.00714434	0.175482	0.0185831
Lysosomal	ses-04A	inferiortemporal_R	inferior temporal (right hemisphere)	2553	0.445907	0.870029	0.762383	0.272831	0.000243336	0.0137541	0.222892	0.0180409
Lysosomal	ses-04A	lingual_R	lingual (right hemisphere)	2553	0.947242	0.97671	-0.0661775	0.13787	1.83394e-06	-0.00129998	0.0786616	0.0196439
Lysosomal	ses-04A	lateralorbitofrontal_R	lateral orbitofrontal (right hemisphere)	2553	0.53197	0.870029	0.625093	0.203016	0.0001636	0.0118062	0.148282	0.0188871
Lysosomal	ses-04A	lateraloccipital_R	lateral occipital (right hemisphere)	2553	0.541422	0.870029	0.610752	0.264541	0.000156181	0.0110812	0.214032	0.0181435
Lysosomal	ses-04A	medialorbitofrontal_R	medial orbitofrontal (right hemisphere)	2553	0.552378	0.870029	0.594285	0.209702	0.000147873	0.0111772	0.155426	0.0188078
Lysosomal	ses-04A	middletemporal_R	middle temporal (right hemisphere)	2553	0.220428	0.870029	1.22571	0.268921	0.000628736	0.0221723	0.218713	0.0180894
Lysosomal	ses-04A	paracentral_R	paracentral (right hemisphere)	2553	0.265816	0.870029	-1.11301	0.153711	0.000518489	-0.0216621	0.0955902	0.0194626
Lysosomal	ses-04A	pericalcarine_R	pericalcarine (right hemisphere)	2553	0.430851	0.870029	-0.78787	0.114913	0.000259873	-0.0156816	0.054128	0.0199037
Lysosomal	ses-04A	posteriorcingulate_R	posterior cingulate (right hemisphere)	2553	0.244029	0.870029	1.16526	0.144386	0.000568286	0.0228037	0.0856254	0.0195695
Lysosomal	ses-04A	frontalpole_R	frontal pole (right hemisphere)	2553	0.591248	NA	0.537101	0.190476	0.000120788	0.0102238	0.134881	0.0190351
Lysosomal	ses-04A	parahippocampal_R	parahippocampal (right hemisphere)	2553	0.229537	0.870029	1.20186	0.149247	0.000604519	0.0234529	0.09082	0.0195139
Lysosomal	ses-04A	parsorbitalis_R	pars orbitalis (right hemisphere)	2553	0.651241	0.875836	0.452096	0.224049	8.55834e-05	0.00842537	0.170759	0.0186363
Lysosomal	ses-04A	postcentral_R	postcentral (right hemisphere)	2553	0.868934	0.962034	0.16503	0.233344	1.14048e-05	0.00305707	0.180693	0.0185243
Lysosomal	ses-04A	parsopercularis_R	pars opercularis (right hemisphere)	2553	0.778499	0.90105	-0.281307	0.144744	3.3137e-05	-0.0055039	0.0860076	0.0195654
Lysosomal	ses-04A	precuneus_R	precuneus (right hemisphere)	2553	0.300232	0.870029	1.03616	0.22822	0.000449392	0.0192582	0.175216	0.0185861
Lysosomal	ses-04A	precentral_R	precentral (right hemisphere)	2553	0.569301	0.870029	-0.56916	0.241257	0.000135636	-0.0104887	0.189149	0.0184284
Lysosomal	ses-04A	parstriangularis_R	pars triangularis (right hemisphere)	2553	0.518348	0.870029	0.645989	0.177324	0.000174719	0.012396	0.120825	0.0191892
Lysosomal	ses-04A	temporalpole_R	temporal pole (right hemisphere)	2553	0.555446	NA	-0.589703	0.166638	0.000145603	-0.0113892	0.109406	0.0193134
Lysosomal	ses-04A	rostralanteriorcingulate_R	rostral anterior cingulate (right hemisphere)	2553	0.18731	0.870029	1.31896	0.144975	0.000727966	0.0258025	0.0862552	0.0195628
Lysosomal	ses-04A	rostralmiddlefrontal_R	rostral middle frontal (right hemisphere)	2553	0.41235	0.870029	0.819908	0.224493	0.000281432	0.0152756	0.171234	0.0186309
Lysosomal	ses-04A	superiorfrontal_R	superior frontal (right hemisphere)	2553	0.631473	0.870029	0.479717	0.230672	9.63594e-05	0.00890189	0.177837	0.0185566
Lysosomal	ses-04A	supramarginal_R	supramarginal (right hemisphere)	2553	0.615824	0.870029	0.501843	0.191427	0.000105452	0.00954704	0.135897	0.019024
Lysosomal	ses-04A	superiorparietal_R	superior parietal (right hemisphere)	2553	0.607717	0.870029	0.513403	0.182949	0.000110366	0.00981804	0.126837	0.0191234
Lysosomal	ses-04A	superiortemporal_R	superior temporal (right hemisphere)	2553	0.40458	0.870029	0.833618	0.22552	0.00029092	0.0155208	0.172331	0.0186186
Lysosomal	ses-04A	transversetemporal_R	transverse temporal (right hemisphere)	2553	0.356837	0.870029	0.921588	0.14808	0.000355537	0.0179961	0.0895734	0.0195272
Lysosomal	ses-04A	all_L	all (left hemisphere)	2553	0.516538	NA	0.648788	0.354464	0.000176236	0.0110282	0.31013	0.0169982
Lysosomal	ses-04A	all_R	all (right hemisphere)	2553	0.568442	NA	0.570426	0.355832	0.00013624	0.00968592	0.311592	0.0169801
Lysosomal	ses-04A	all	all	2553	0.541866	NA	0.610081	0.356269	0.000155838	0.0103558	0.312059	0.0169744
Lysosomal	ses-06A	bankssts_L	banks of superior temporal sulcus (left hemisphere)	1945	0.0650038	NA	-1.84636	0.16681	0.00189454	-0.0410165	0.0981505	0.0222147
Lysosomal	ses-06A	caudalanteriorcingulate_L	caudal anterior cingulate (left hemisphere)	1945	0.829614	0.942846	-0.215228	0.0981239	2.57918e-05	-0.00497442	0.0238045	0.0231123
Lysosomal	ses-06A	caudalmiddlefrontal_L	caudal middle frontal (left hemisphere)	1945	0.837339	0.942846	0.205329	0.154282	2.34738e-05	0.00459549	0.0845905	0.0223811
Lysosomal	ses-06A	cuneus_L	cuneus (left hemisphere)	1945	0.276629	0.748106	1.08825	0.166918	0.000658973	0.0241737	0.0982679	0.0222133
Lysosomal	ses-06A	entorhinal_L	entorhinal (left hemisphere)	1945	0.273816	0.748106	-1.09465	0.118672	0.000666738	-0.02501	0.0460461	0.0228474
Lysosomal	ses-06A	fusiform_L	fusiform (left hemisphere)	1945	0.651297	0.865251	-0.452036	0.253673	0.00011376	-0.00950401	0.192172	0.0210249
Lysosomal	ses-06A	isthmuscingulate_L	isthmus cingulate (left hemisphere)	1945	0.650457	0.865251	-0.453204	0.200849	0.000114349	-0.00986	0.134994	0.0217562
Lysosomal	ses-06A	insula_L	insula (left hemisphere)	1945	0.448357	0.842367	-0.758323	0.230923	0.000320084	-0.0161848	0.167547	0.0213429
Lysosomal	ses-06A	inferiorparietal_L	inferior parietal (left hemisphere)	1945	0.424408	0.837566	-0.798979	0.164828	0.000355313	-0.0177702	0.0960057	0.0222411
Lysosomal	ses-06A	inferiortemporal_L	inferior temporal (left hemisphere)	1945	0.527304	0.865251	-0.63225	0.243639	0.000222523	-0.013382	0.181311	0.0211657
Lysosomal	ses-06A	lingual_L	lingual (left hemisphere)	1945	0.223793	0.748106	-1.21692	0.167312	0.000823878	-0.0270255	0.0986938	0.022208
Lysosomal	ses-06A	lateralorbitofrontal_L	lateral orbitofrontal (left hemisphere)	1945	0.0134661	0.748106	-2.47365	0.243997	0.00339541	-0.0523442	0.181699	0.0211607
Lysosomal	ses-06A	lateraloccipital_L	lateral occipital (left hemisphere)	1945	0.125769	0.748106	1.53171	0.233648	0.00130461	0.0326333	0.170496	0.0213051
Lysosomal	ses-06A	medialorbitofrontal_L	medial orbitofrontal (left hemisphere)	1945	0.28959	0.748106	-1.05934	0.230416	0.000624438	-0.0226168	0.166999	0.02135
Lysosomal	ses-06A	middletemporal_L	middle temporal (left hemisphere)	1945	0.163359	0.748106	-1.39443	0.25348	0.00108148	-0.0293216	0.191962	0.0210276
Lysosomal	ses-06A	paracentral_L	paracentral (left hemisphere)	1945	0.0615816	0.748106	-1.87047	0.124546	0.00194423	-0.0425927	0.0524044	0.0227712
Lysosomal	ses-06A	pericalcarine_L	pericalcarine (left hemisphere)	1945	0.86681	0.942846	0.167735	0.122481	1.56652e-05	0.00382404	0.0501683	0.022798
Lysosomal	ses-06A	posteriorcingulate_L	posterior cingulate (left hemisphere)	1945	0.90604	0.95211	0.118051	0.169171	7.75942e-06	0.00261875	0.100706	0.0221832
Lysosomal	ses-06A	frontalpole_L	frontal pole (left hemisphere)	1945	0.107314	NA	-1.61119	0.207191	0.00144331	-0.034914	0.141859	0.0216697
Lysosomal	ses-06A	parahippocampal_L	parahippocampal (left hemisphere)	1945	0.104524	0.748106	-1.62413	0.160854	0.00146655	-0.0362083	0.0917041	0.022294
Lysosomal	ses-06A	parsorbitalis_L	pars orbitalis (left hemisphere)	1945	0.487608	0.865251	-0.694261	0.230461	0.000268301	-0.014822	0.167047	0.0213493
Lysosomal	ses-06A	postcentral_L	postcentral (left hemisphere)	1945	0.808717	0.942846	0.242117	0.246347	3.26384e-05	0.0051154	0.184242	0.0211278
Lysosomal	ses-06A	parsopercularis_L	pars opercularis (left hemisphere)	1945	0.674682	0.871464	0.4198	0.139482	9.81152e-05	0.00947745	0.0685705	0.0225761
Lysosomal	ses-06A	precuneus_L	precuneus (left hemisphere)	1945	0.972756	0.972756	-0.0341572	0.20163	6.49618e-07	-0.000742768	0.13584	0.0217456
Lysosomal	ses-06A	precentral_L	precentral (left hemisphere)	1945	0.597017	0.865251	0.52879	0.250733	0.000155665	0.0111396	0.18899	0.0210662
Lysosomal	ses-06A	parstriangularis_L	pars triangularis (left hemisphere)	1945	0.28052	0.748106	-1.07948	0.185554	0.000648394	-0.023709	0.118439	0.0219634
Lysosomal	ses-06A	temporalpole_L	temporal pole (left hemisphere)	1945	0.410915	NA	-0.822476	0.17486	0.00037651	-0.0181826	0.106864	0.0221072
Lysosomal	ses-06A	rostralanteriorcingulate_L	rostral anterior cingulate (left hemisphere)	1945	0.655916	0.865251	-0.445633	0.168741	0.000110561	-0.00988815	0.10024	0.022189
Lysosomal	ses-06A	rostralmiddlefrontal_L	rostral middle frontal (left hemisphere)	1945	0.647757	0.865251	-0.456957	0.24625	0.00011625	-0.00965512	0.184137	0.0211292
Lysosomal	ses-06A	superiorfrontal_L	superior frontal (left hemisphere)	1945	0.339112	0.778701	-0.956177	0.244455	0.000508802	-0.0202273	0.182194	0.0211543
Lysosomal	ses-06A	supramarginal_L	supramarginal (left hemisphere)	1945	0.566737	0.865251	-0.572969	0.235482	0.000182758	-0.0121925	0.172481	0.0212796
Lysosomal	ses-06A	superiorparietal_L	superior parietal (left hemisphere)	1945	0.86402	0.942846	-0.171284	0.166577	1.6335e-05	-0.00380555	0.0978987	0.0222178
Lysosomal	ses-06A	superiortemporal_L	superior temporal (left hemisphere)	1945	0.218266	0.748106	-1.23158	0.273709	0.00084383	-0.025544	0.213859	0.0207407
Lysosomal	ses-06A	transversetemporal_L	transverse temporal (left hemisphere)	1945	0.216305	0.748106	-1.23685	0.14741	0.000851054	-0.0277943	0.0771517	0.0224719
Lysosomal	ses-06A	bankssts_R	banks of superior temporal sulcus (right hemisphere)	1945	0.186223	NA	-1.32234	0.158741	0.000972651	-0.0295173	0.0894172	0.022322
Lysosomal	ses-06A	caudalanteriorcingulate_R	caudal anterior cingulate (right hemisphere)	1945	0.691202	0.874582	-0.397288	0.120508	8.78753e-05	-0.00906756	0.0480331	0.0228236
Lysosomal	ses-06A	caudalmiddlefrontal_R	caudal middle frontal (right hemisphere)	1945	0.215636	0.748106	-1.23865	0.152403	0.000853534	-0.0277532	0.0825563	0.022406
Lysosomal	ses-06A	cuneus_R	cuneus (right hemisphere)	1945	0.384749	0.822566	0.869392	0.174245	0.000420671	0.019227	0.106198	0.0221154
Lysosomal	ses-06A	entorhinal_R	entorhinal (right hemisphere)	1945	0.0829799	0.748106	-1.73462	0.13928	0.00167253	-0.0391655	0.0683519	0.0225788
Lysosomal	ses-06A	fusiform_R	fusiform (right hemisphere)	1945	0.719669	0.892389	-0.358958	0.282827	7.17381e-05	-0.00739818	0.223728	0.0206101
Lysosomal	ses-06A	isthmuscingulate_R	isthmus cingulate (right hemisphere)	1945	0.560348	0.865251	-0.582434	0.162224	0.000188845	-0.0129742	0.0931873	0.0222758
Lysosomal	ses-06A	insula_R	insula (right hemisphere)	1945	0.933191	0.964297	-0.0838427	0.250044	3.91401e-06	-0.00176706	0.188244	0.0210759
Lysosomal	ses-06A	inferiorparietal_R	inferior parietal (right hemisphere)	1945	0.883446	0.944374	0.146623	0.254939	1.19699e-05	0.00308011	0.193542	0.021007
Lysosomal	ses-06A	inferiortemporal_R	inferior temporal (right hemisphere)	1945	0.609851	0.865251	-0.510375	0.268619	0.000145014	-0.0106226	0.208349	0.0208133
Lysosomal	ses-06A	lingual_R	lingual (right hemisphere)	1945	0.569737	0.865251	-0.568544	0.153653	0.000179947	-0.0127294	0.0839098	0.0223894
Lysosomal	ses-06A	lateralorbitofrontal_R	lateral orbitofrontal (right hemisphere)	1945	0.174023	0.748106	-1.35993	0.210966	0.00102868	-0.029399	0.145946	0.0216181
Lysosomal	ses-06A	lateraloccipital_R	lateral occipital (right hemisphere)	1945	0.230479	0.748106	1.19953	0.247832	0.000800517	0.0253185	0.18585	0.021107
Lysosomal	ses-06A	medialorbitofrontal_R	medial orbitofrontal (right hemisphere)	1945	0.0863801	0.748106	-1.71575	0.236151	0.00163641	-0.0364945	0.173205	0.0212703
Lysosomal	ses-06A	middletemporal_R	middle temporal (right hemisphere)	1945	0.857617	0.942846	-0.179434	0.272214	1.79266e-05	-0.00372543	0.21224	0.0207621
Lysosomal	ses-06A	paracentral_R	paracentral (right hemisphere)	1945	0.0557258	0.748106	-1.91442	0.157457	0.00203648	-0.0427663	0.0880266	0.0223391
Lysosomal	ses-06A	pericalcarine_R	pericalcarine (right hemisphere)	1945	0.740361	0.900046	0.331427	0.129028	6.11566e-05	0.00752765	0.057255	0.0227128
Lysosomal	ses-06A	posteriorcingulate_R	posterior cingulate (right hemisphere)	1945	0.592216	0.865251	-0.535724	0.113495	0.000159774	-0.0122758	0.0404421	0.0229145
Lysosomal	ses-06A	frontalpole_R	frontal pole (right hemisphere)	1945	0.770535	NA	0.291719	0.19228	4.73808e-05	0.00638064	0.125719	0.0218726
Lysosomal	ses-06A	parahippocampal_R	parahippocampal (right hemisphere)	1945	0.589053	0.865251	-0.540306	0.165225	0.000162519	-0.0120142	0.0964352	0.0222358
Lysosomal	ses-06A	parsorbitalis_R	pars orbitalis (right hemisphere)	1945	0.104836	0.748106	-1.62267	0.221551	0.00146392	-0.0348429	0.157403	0.0214726
Lysosomal	ses-06A	postcentral_R	postcentral (right hemisphere)	1945	0.326526	0.778701	-0.981403	0.217224	0.000535988	-0.0211317	0.152719	0.0215322
Lysosomal	ses-06A	parsopercularis_R	pars opercularis (right hemisphere)	1945	0.275016	0.748106	-1.09192	0.141814	0.000663413	-0.0246178	0.071095	0.0225455
Lysosomal	ses-06A	precuneus_R	precuneus (right hemisphere)	1945	0.957886	0.972756	0.0528143	0.230367	1.55309e-06	0.00112762	0.166945	0.0213506
Lysosomal	ses-06A	precentral_R	precentral (right hemisphere)	1945	0.0832485	0.748106	-1.73311	0.263448	0.00166962	-0.0361989	0.202752	0.0208867
Lysosomal	ses-06A	parstriangularis_R	pars triangularis (right hemisphere)	1945	0.432292	0.837566	-0.785452	0.201869	0.000343387	-0.0170776	0.136099	0.0217423
Lysosomal	ses-06A	temporalpole_R	temporal pole (right hemisphere)	1945	0.697233	NA	-0.38912	0.159696	8.42995e-05	-0.00868103	0.0904504	0.0223094
Lysosomal	ses-06A	rostralanteriorcingulate_R	rostral anterior cingulate (right hemisphere)	1945	0.427883	0.837566	0.792999	0.149469	0.000350015	0.0177986	0.0793809	0.0224447
Lysosomal	ses-06A	rostralmiddlefrontal_R	rostral middle frontal (right hemisphere)	1945	0.377192	0.822566	0.8833	0.248587	0.000434232	0.0186345	0.186667	0.0210964
Lysosomal	ses-06A	superiorfrontal_R	superior frontal (right hemisphere)	1945	0.578447	0.865251	-0.555756	0.250927	0.000171944	-0.0117062	0.189199	0.0210635
Lysosomal	ses-06A	supramarginal_R	supramarginal (right hemisphere)	1945	0.12505	0.748106	-1.53463	0.185756	0.00130958	-0.0337016	0.118658	0.0219607
Lysosomal	ses-06A	superiorparietal_R	superior parietal (right hemisphere)	1945	0.181504	0.748106	1.33666	0.183276	0.000993806	0.0293986	0.115973	0.0219941
Lysosomal	ses-06A	superiortemporal_R	superior temporal (right hemisphere)	1945	0.160652	0.748106	-1.40346	0.210167	0.00109552	-0.0303555	0.14508	0.021629
Lysosomal	ses-06A	transversetemporal_R	transverse temporal (right hemisphere)	1945	0.330259	0.778701	-0.973856	0.1505	0.000527781	-0.0218447	0.0804963	0.0224311
Lysosomal	ses-06A	all_L	all (left hemisphere)	1945	0.442279	NA	-0.768521	0.352372	0.000328748	-0.0150518	0.299004	0.0195854
Lysosomal	ses-06A	all_R	all (right hemisphere)	1945	0.529748	NA	-0.628512	0.355726	0.0002199	-0.0122777	0.302635	0.0195346
Lysosomal	ses-06A	all	all	1945	0.483983	NA	-0.700056	0.355034	0.000272797	-0.0136826	0.301885	0.0195451
Mitochondrial	ses-00A	bankssts_L	banks of superior temporal sulcus (left hemisphere)	4387	0.997357	NA	0.00331243	0.104432	2.59942e-09	4.91579e-05	0.069424	0.0148405
Mitochondrial	ses-00A	caudalanteriorcingulate_L	caudal anterior cingulate (left hemisphere)	4387	0.45157	0.824336	0.752871	0.0520889	0.000134266	0.0114948	0.0150348	0.015268
Mitochondrial	ses-00A	caudalmiddlefrontal_L	caudal middle frontal (left hemisphere)	4387	0.772615	0.852966	-0.288974	0.0967477	1.97831e-05	-0.00430687	0.0614393	0.014904
Mitochondrial	ses-00A	cuneus_L	cuneus (left hemisphere)	4387	0.426302	0.824336	0.795612	0.109935	0.000149942	0.0117709	0.0751417	0.0147948
Mitochondrial	ses-00A	entorhinal_L	entorhinal (left hemisphere)	4387	0.160979	0.769985	-1.40203	0.0825416	0.000465478	-0.0210596	0.0466779	0.0150207
Mitochondrial	ses-00A	fusiform_L	fusiform (left hemisphere)	4387	0.203682	0.769985	1.27133	0.19113	0.000382766	0.0179306	0.159511	0.0141039
Mitochondrial	ses-00A	isthmuscingulate_L	isthmus cingulate (left hemisphere)	4387	0.616616	0.852966	0.500689	0.149986	5.93875e-05	0.00723902	0.116759	0.0144581
Mitochondrial	ses-00A	insula_L	insula (left hemisphere)	4387	0.811694	0.852966	-0.238257	0.155083	1.34483e-05	-0.0034344	0.122055	0.0144147
Mitochondrial	ses-00A	inferiorparietal_L	inferior parietal (left hemisphere)	4387	0.868292	0.885455	0.165839	0.114702	6.51557e-06	0.00244697	0.0800953	0.0147551
Mitochondrial	ses-00A	inferiortemporal_L	inferior temporal (left hemisphere)	4387	0.196542	0.769985	1.29167	0.179558	0.000395108	0.0183474	0.147487	0.0142044
Mitochondrial	ses-00A	lingual_L	lingual (left hemisphere)	4387	0.235112	0.769985	1.18746	0.0917517	0.000333949	0.0177468	0.0562481	0.0149452
Mitochondrial	ses-00A	lateralorbitofrontal_L	lateral orbitofrontal (left hemisphere)	4387	0.604245	0.852966	0.518344	0.155004	6.36493e-05	0.00747212	0.121973	0.0144154
Mitochondrial	ses-00A	lateraloccipital_L	lateral occipital (left hemisphere)	4387	0.0174629	0.399673	2.37775	0.192274	0.00133763	0.0335117	0.1607	0.0140939
Mitochondrial	ses-00A	medialorbitofrontal_L	medial orbitofrontal (left hemisphere)	4387	0.647534	0.852966	0.457224	0.1518	4.95246e-05	0.00660353	0.118644	0.0144427
Mitochondrial	ses-00A	middletemporal_L	middle temporal (left hemisphere)	4387	0.100176	0.769985	1.64436	0.176853	0.000640178	0.0233956	0.144676	0.0142278
Mitochondrial	ses-00A	paracentral_L	paracentral (left hemisphere)	4387	0.276118	0.769985	-1.08922	0.101644	0.000280994	-0.0161897	0.066527	0.0148636
Mitochondrial	ses-00A	pericalcarine_L	pericalcarine (left hemisphere)	4387	0.701292	0.852966	0.383603	0.0604587	3.48605e-05	0.00583093	0.0237318	0.0152004
Mitochondrial	ses-00A	posteriorcingulate_L	posterior cingulate (left hemisphere)	4387	0.41091	0.824336	0.822375	0.120344	0.000160197	0.0120955	0.0859576	0.014708
Mitochondrial	ses-00A	frontalpole_L	frontal pole (left hemisphere)	4387	0.908717	NA	0.114664	0.152076	3.11487e-06	0.00165579	0.118931	0.0144403
Mitochondrial	ses-00A	parahippocampal_L	parahippocampal (left hemisphere)	4387	0.285639	0.769985	-1.06787	0.0821121	0.000270088	-0.016044	0.0462316	0.0150243
Mitochondrial	ses-00A	parsorbitalis_L	pars orbitalis (left hemisphere)	4387	0.375431	0.824336	0.88644	0.179517	0.000186124	0.0125916	0.147444	0.0142047
Mitochondrial	ses-00A	postcentral_L	postcentral (left hemisphere)	4387	0.227725	0.769985	1.20642	0.186805	0.00034469	0.0170605	0.155017	0.0141415
Mitochondrial	ses-00A	parsopercularis_L	pars opercularis (left hemisphere)	4387	0.385092	0.824336	0.868643	0.0894119	0.000178727	0.0129987	0.0538168	0.0149644
Mitochondrial	ses-00A	precuneus_L	precuneus (left hemisphere)	4387	0.238157	0.769985	1.17977	0.150771	0.000329639	0.0170494	0.117574	0.0144514
Mitochondrial	ses-00A	precentral_L	precentral (left hemisphere)	4387	0.465359	0.824336	0.730117	0.190884	0.000126274	0.010299	0.159256	0.014106
Mitochondrial	ses-00A	parstriangularis_L	pars triangularis (left hemisphere)	4387	0.560115	0.852966	0.582717	0.133955	8.04386e-05	0.00850405	0.100101	0.0145938
Mitochondrial	ses-00A	temporalpole_L	temporal pole (left hemisphere)	4387	0.6625	NA	0.436495	0.167287	4.5136e-05	0.00624633	0.134736	0.0143102
Mitochondrial	ses-00A	rostralanteriorcingulate_L	rostral anterior cingulate (left hemisphere)	4387	0.0910998	0.769985	1.69001	0.107933	0.000676191	0.0250315	0.073062	0.0148114
Mitochondrial	ses-00A	rostralmiddlefrontal_L	rostral middle frontal (left hemisphere)	4387	0.125564	0.769985	1.53213	0.167746	0.000555824	0.0219191	0.135213	0.0143063
Mitochondrial	ses-00A	superiorfrontal_L	superior frontal (left hemisphere)	4387	0.791485	0.852966	-0.2644	0.197169	1.65615e-05	-0.0037151	0.165786	0.0140511
Mitochondrial	ses-00A	supramarginal_L	supramarginal (left hemisphere)	4387	0.676285	0.852966	-0.417567	0.161463	4.13065e-05	-0.00599632	0.128684	0.0143602
Mitochondrial	ses-00A	superiorparietal_L	superior parietal (left hemisphere)	4387	0.525988	0.852966	0.634194	0.101109	9.52769e-05	0.00942918	0.0659711	0.014868
Mitochondrial	ses-00A	superiortemporal_L	superior temporal (left hemisphere)	4387	0.871174	0.885455	-0.162178	0.198016	6.2311e-06	-0.00227757	0.166666	0.0140437
Mitochondrial	ses-00A	transversetemporal_L	transverse temporal (left hemisphere)	4387	0.279824	0.769985	-1.08085	0.104658	0.000276694	-0.0160384	0.0696584	0.0148386
Mitochondrial	ses-00A	bankssts_R	banks of superior temporal sulcus (right hemisphere)	4387	0.277937	NA	1.08511	0.114012	0.000278873	0.0160171	0.0793788	0.0147609
Mitochondrial	ses-00A	caudalanteriorcingulate_R	caudal anterior cingulate (right hemisphere)	4387	0.671639	0.852966	0.423929	0.0594144	4.25748e-05	0.00644749	0.0226467	0.0152089
Mitochondrial	ses-00A	caudalmiddlefrontal_R	caudal middle frontal (right hemisphere)	4387	0.402655	0.824336	-0.836973	0.0833944	0.000165934	-0.0125661	0.0475641	0.0150138
Mitochondrial	ses-00A	cuneus_R	cuneus (right hemisphere)	4387	0.627531	0.852966	0.485241	0.119058	5.57795e-05	0.00714215	0.0846221	0.0147188
Mitochondrial	ses-00A	entorhinal_R	entorhinal (right hemisphere)	4387	0.263029	0.769985	-1.11941	0.108692	0.00029678	-0.016573	0.073851	0.0148051
Mitochondrial	ses-00A	fusiform_R	fusiform (right hemisphere)	4387	0.0383688	0.594716	2.07154	0.223302	0.00101562	0.0286298	0.192941	0.0138205
Mitochondrial	ses-00A	isthmuscingulate_R	isthmus cingulate (right hemisphere)	4387	0.99549	0.99549	0.00565301	0.133456	7.57084e-09	8.25227e-05	0.0995829	0.014598
Mitochondrial	ses-00A	insula_R	insula (right hemisphere)	4387	0.739817	0.852966	-0.332118	0.162891	2.61311e-05	-0.0047652	0.130168	0.0143479
Mitochondrial	ses-00A	inferiorparietal_R	inferior parietal (right hemisphere)	4387	0.537829	0.852966	0.616149	0.181546	8.99326e-05	0.0087414	0.149553	0.0141872
Mitochondrial	ses-00A	inferiortemporal_R	inferior temporal (right hemisphere)	4387	0.779864	0.852966	0.279514	0.201388	1.8509e-05	0.00391714	0.17017	0.0140141
Mitochondrial	ses-00A	lingual_R	lingual (right hemisphere)	4387	0.478647	0.824336	0.708544	0.0897475	0.000118923	0.010601	0.0541655	0.0149616
Mitochondrial	ses-00A	lateralorbitofrontal_R	lateral orbitofrontal (right hemisphere)	4387	0.152532	0.769985	1.4309	0.15025	0.000484836	0.0206849	0.117033	0.0144559
Mitochondrial	ses-00A	lateraloccipital_R	lateral occipital (right hemisphere)	4387	0.019339	0.399673	2.33983	0.205434	0.00129536	0.0327075	0.174374	0.0139786
Mitochondrial	ses-00A	medialorbitofrontal_R	medial orbitofrontal (right hemisphere)	4387	0.746452	0.852966	0.323342	0.168897	2.47684e-05	0.00462261	0.136409	0.0142964
Mitochondrial	ses-00A	middletemporal_R	middle temporal (right hemisphere)	4387	0.227033	0.769985	1.20821	0.188554	0.000345717	0.0170676	0.156834	0.0141263
Mitochondrial	ses-00A	paracentral_R	paracentral (right hemisphere)	4387	0.617751	0.852966	0.499077	0.0999789	5.90057e-05	0.00742493	0.0647968	0.0148773
Mitochondrial	ses-00A	pericalcarine_R	pericalcarine (right hemisphere)	4387	0.476139	0.824336	0.71259	0.0674821	0.000120285	0.0107911	0.0310297	0.0151435
Mitochondrial	ses-00A	posteriorcingulate_R	posterior cingulate (right hemisphere)	4387	0.769504	0.852966	0.293042	0.100909	2.0344e-05	0.00435743	0.0657637	0.0148696
Mitochondrial	ses-00A	frontalpole_R	frontal pole (right hemisphere)	4387	0.726732	NA	-0.349499	0.145935	2.89377e-05	-0.00506512	0.11255	0.0144925
Mitochondrial	ses-00A	parahippocampal_R	parahippocampal (right hemisphere)	4387	0.601975	0.852966	0.521601	0.100467	6.44517e-05	0.00775793	0.0653036	0.0148733
Mitochondrial	ses-00A	parsorbitalis_R	pars orbitalis (right hemisphere)	4387	0.342629	0.824336	0.94909	0.177102	0.000213357	0.0135014	0.144935	0.0142256
Mitochondrial	ses-00A	postcentral_R	postcentral (right hemisphere)	4387	0.740489	0.852966	0.331227	0.17028	2.59912e-05	0.00473141	0.137846	0.0142845
Mitochondrial	ses-00A	parsopercularis_R	pars opercularis (right hemisphere)	4387	0.809143	0.852966	0.241547	0.0958655	1.38224e-05	0.00360178	0.0605226	0.0149113
Mitochondrial	ses-00A	precuneus_R	precuneus (right hemisphere)	4387	0.414514	0.824336	0.816057	0.181873	0.000157745	0.0115752	0.149892	0.0141843
Mitochondrial	ses-00A	precentral_R	precentral (right hemisphere)	4387	0.425263	0.824336	-0.797401	0.173162	0.000150617	-0.0113707	0.140841	0.0142596
Mitochondrial	ses-00A	parstriangularis_R	pars triangularis (right hemisphere)	4387	0.238589	0.769985	1.17869	0.12892	0.000329033	0.0172515	0.0948692	0.0146362
Mitochondrial	ses-00A	temporalpole_R	temporal pole (right hemisphere)	4387	0.673933	NA	0.420786	0.128554	4.19459e-05	0.00615999	0.0944892	0.0146392
Mitochondrial	ses-00A	rostralanteriorcingulate_R	rostral anterior cingulate (right hemisphere)	4387	0.195879	0.769985	1.29359	0.100275	0.000396281	0.0192419	0.0651047	0.0148749
Mitochondrial	ses-00A	rostralmiddlefrontal_R	rostral middle frontal (right hemisphere)	4387	0.010498	0.399673	2.56012	0.156488	0.00155036	0.0368727	0.123515	0.0144027
Mitochondrial	ses-00A	superiorfrontal_R	superior frontal (right hemisphere)	4387	0.182427	0.769985	1.33354	0.171954	0.000421127	0.0190297	0.139586	0.01427
Mitochondrial	ses-00A	supramarginal_R	supramarginal (right hemisphere)	4387	0.211018	0.769985	-1.25096	0.130093	0.000370605	-0.0182969	0.0960876	0.0146263
Mitochondrial	ses-00A	superiorparietal_R	superior parietal (right hemisphere)	4387	0.642495	0.852966	0.464247	0.126741	5.10577e-05	0.00680329	0.0926048	0.0146545
Mitochondrial	ses-00A	superiortemporal_R	superior temporal (right hemisphere)	4387	0.400884	0.824336	0.840128	0.160191	0.000167187	0.0120735	0.127363	0.014371
Mitochondrial	ses-00A	transversetemporal_R	transverse temporal (right hemisphere)	4387	0.603224	0.852966	0.519809	0.115731	6.40094e-05	0.00766538	0.0811651	0.0147466
Mitochondrial	ses-00A	all_L	all (left hemisphere)	4387	0.311342	NA	1.01253	0.274775	0.000242827	0.0135221	0.246426	0.0133547
Mitochondrial	ses-00A	all_R	all (right hemisphere)	4387	0.235245	NA	1.18713	0.280346	0.000333759	0.0157927	0.252215	0.0133033
Mitochondrial	ses-00A	all	all	4387	0.269621	NA	1.10408	0.278894	0.000288709	0.0147027	0.250705	0.0133167
Mitochondrial	ses-02A	bankssts_L	banks of superior temporal sulcus (left hemisphere)	3343	0.683263	NA	-0.408052	0.119051	5.23906e-05	-0.00697172	0.0735896	0.0170854
Mitochondrial	ses-02A	caudalanteriorcingulate_L	caudal anterior cingulate (left hemisphere)	3343	0.209707	0.86783	1.25463	0.060043	0.000495062	0.0221421	0.0115368	0.0176483
Mitochondrial	ses-02A	caudalmiddlefrontal_L	caudal middle frontal (left hemisphere)	3343	0.617166	0.889635	0.499921	0.101752	7.86347e-05	0.0086248	0.0553978	0.0172523
Mitochondrial	ses-02A	cuneus_L	cuneus (left hemisphere)	3343	0.552913	0.889635	-0.593463	0.118274	0.000110812	-0.010144	0.0727729	0.0170929
Mitochondrial	ses-02A	entorhinal_L	entorhinal (left hemisphere)	3343	0.894578	0.917111	-0.132524	0.0903783	5.52626e-06	-0.00230077	0.0434375	0.0173612
Mitochondrial	ses-02A	fusiform_L	fusiform (left hemisphere)	3343	0.789192	0.889635	0.267383	0.210135	2.24959e-05	0.00432573	0.169374	0.016178
Mitochondrial	ses-02A	isthmuscingulate_L	isthmus cingulate (left hemisphere)	3343	0.127284	0.86783	1.5253	0.163029	0.000731542	0.0254016	0.119837	0.0166535
Mitochondrial	ses-02A	insula_L	insula (left hemisphere)	3343	0.453976	0.889635	0.748895	0.160526	0.000176446	0.0124903	0.117205	0.0166784
Mitochondrial	ses-02A	inferiorparietal_L	inferior parietal (left hemisphere)	3343	0.840472	0.898436	-0.201306	0.135415	1.27513e-05	-0.0034073	0.0907983	0.016926
Mitochondrial	ses-02A	inferiortemporal_L	inferior temporal (left hemisphere)	3343	0.31017	0.889635	1.01503	0.185648	0.000324087	0.0166738	0.143623	0.0164269
Mitochondrial	ses-02A	lingual_L	lingual (left hemisphere)	3343	0.596187	0.889635	0.529946	0.0966438	8.8363e-05	0.00916876	0.0500264	0.0173013
Mitochondrial	ses-02A	lateralorbitofrontal_L	lateral orbitofrontal (left hemisphere)	3343	0.369091	0.889635	0.898305	0.174164	0.000253854	0.0148601	0.131547	0.0165423
Mitochondrial	ses-02A	lateraloccipital_L	lateral occipital (left hemisphere)	3343	0.489255	0.889635	0.691575	0.185192	0.000150473	0.0113636	0.143144	0.0164315
Mitochondrial	ses-02A	medialorbitofrontal_L	medial orbitofrontal (left hemisphere)	3343	0.525048	0.889635	0.635653	0.157199	0.000127125	0.0106226	0.113707	0.0167114
Mitochondrial	ses-02A	middletemporal_L	middle temporal (left hemisphere)	3343	0.273044	0.86783	1.09627	0.191767	0.000378021	0.0179405	0.150058	0.0163651
Mitochondrial	ses-02A	paracentral_L	paracentral (left hemisphere)	3343	0.703694	0.889635	-0.380373	0.100779	4.55247e-05	-0.00656588	0.0543747	0.0172617
Mitochondrial	ses-02A	pericalcarine_L	pericalcarine (left hemisphere)	3343	0.709269	0.889635	-0.372871	0.079999	4.37466e-05	-0.00651032	0.0325226	0.01746
Mitochondrial	ses-02A	posteriorcingulate_L	posterior cingulate (left hemisphere)	3343	0.272975	0.86783	1.09643	0.123105	0.00037813	0.0186897	0.0778531	0.017046
Mitochondrial	ses-02A	frontalpole_L	frontal pole (left hemisphere)	3343	0.867968	NA	-0.166254	0.160513	8.69735e-06	-0.00277287	0.117191	0.0166785
Mitochondrial	ses-02A	parahippocampal_L	parahippocampal (left hemisphere)	3343	0.689773	0.889635	0.399199	0.0930799	5.01422e-05	0.00692028	0.0462785	0.0173354
Mitochondrial	ses-02A	parsorbitalis_L	pars orbitalis (left hemisphere)	3343	0.76794	0.889635	-0.295096	0.199584	2.74007e-05	-0.00480586	0.158279	0.0162857
Mitochondrial	ses-02A	postcentral_L	postcentral (left hemisphere)	3343	0.15031	0.86783	1.43879	0.186154	0.000650962	0.0236275	0.144156	0.0164218
Mitochondrial	ses-02A	parsopercularis_L	pars opercularis (left hemisphere)	3343	0.228017	0.86783	1.20571	0.0987886	0.000457232	0.0208357	0.0522817	0.0172808
Mitochondrial	ses-02A	precuneus_L	precuneus (left hemisphere)	3343	0.0888947	0.86783	1.70178	0.161151	0.000910451	0.0283723	0.117862	0.0166722
Mitochondrial	ses-02A	precentral_L	precentral (left hemisphere)	3343	0.236835	0.86783	1.18316	0.194069	0.000440292	0.0193349	0.152479	0.0163418
Mitochondrial	ses-02A	parstriangularis_L	pars triangularis (left hemisphere)	3343	0.780624	0.889635	0.278529	0.15093	2.44105e-05	0.00467189	0.107114	0.0167734
Mitochondrial	ses-02A	temporalpole_L	temporal pole (left hemisphere)	3343	0.141325	NA	1.47124	0.16362	0.000680642	0.0244927	0.120458	0.0166476
Mitochondrial	ses-02A	rostralanteriorcingulate_L	rostral anterior cingulate (left hemisphere)	3343	0.429453	0.889635	0.790229	0.113004	0.000196457	0.0135476	0.0672304	0.0171439
Mitochondrial	ses-02A	rostralmiddlefrontal_L	rostral middle frontal (left hemisphere)	3343	0.515376	0.889635	0.650562	0.186933	0.000133157	0.0106783	0.144975	0.0164139
Mitochondrial	ses-02A	superiorfrontal_L	superior frontal (left hemisphere)	3343	0.551875	0.889635	0.595016	0.196237	0.000111392	0.00971051	0.154759	0.0163198
Mitochondrial	ses-02A	supramarginal_L	supramarginal (left hemisphere)	3343	0.240059	0.86783	1.17506	0.176968	0.000434287	0.0194052	0.134496	0.0165142
Mitochondrial	ses-02A	superiorparietal_L	superior parietal (left hemisphere)	3343	0.279945	0.86783	1.08063	0.107706	0.000367314	0.0185814	0.0616596	0.0171951
Mitochondrial	ses-02A	superiortemporal_L	superior temporal (left hemisphere)	3343	0.714472	0.889635	0.36589	0.209597	4.21239e-05	0.0059214	0.168809	0.0161835
Mitochondrial	ses-02A	transversetemporal_L	transverse temporal (left hemisphere)	3343	0.19181	0.86783	-1.30552	0.112197	0.00053602	-0.022392	0.0663818	0.0171517
Mitochondrial	ses-02A	bankssts_R	banks of superior temporal sulcus (right hemisphere)	3343	0.354637	NA	0.925768	0.123207	0.000269608	0.0157797	0.0779607	0.017045
Mitochondrial	ses-02A	caudalanteriorcingulate_R	caudal anterior cingulate (right hemisphere)	3343	0.972649	0.972649	0.0342893	0.0721707	3.69967e-07	0.000601232	0.0242903	0.0175341
Mitochondrial	ses-02A	caudalmiddlefrontal_R	caudal middle frontal (right hemisphere)	3343	0.78508	0.889635	0.272728	0.0950217	2.34043e-05	0.00472279	0.0483205	0.0173168
Mitochondrial	ses-02A	cuneus_R	cuneus (right hemisphere)	3343	0.865315	0.909314	0.169626	0.136299	9.05373e-06	0.00286962	0.0917279	0.0169173
Mitochondrial	ses-02A	entorhinal_R	entorhinal (right hemisphere)	3343	0.176267	0.86783	-1.35264	0.118883	0.000575387	-0.0231126	0.0734129	0.017087
Mitochondrial	ses-02A	fusiform_R	fusiform (right hemisphere)	3343	0.6629	0.889635	0.435954	0.231784	5.97999e-05	0.00695555	0.19214	0.0159548
Mitochondrial	ses-02A	isthmuscingulate_R	isthmus cingulate (right hemisphere)	3343	0.630876	0.889635	-0.480541	0.131632	7.26565e-05	-0.00815139	0.0868198	0.016963
Mitochondrial	ses-02A	insula_R	insula (right hemisphere)	3343	0.0673175	0.86783	-1.83017	0.181349	0.00105287	-0.0301434	0.139103	0.0164702
Mitochondrial	ses-02A	inferiorparietal_R	inferior parietal (right hemisphere)	3343	0.576553	0.889635	0.558484	0.187878	9.81353e-05	0.00916159	0.145969	0.0164044
Mitochondrial	ses-02A	inferiortemporal_R	inferior temporal (right hemisphere)	3343	0.429113	0.889635	0.790812	0.2091	0.000196747	0.0128022	0.168285	0.0161886
Mitochondrial	ses-02A	lingual_R	lingual (right hemisphere)	3343	0.726028	0.889635	-0.350445	0.101171	3.86429e-05	-0.00604795	0.0547873	0.0172579
Mitochondrial	ses-02A	lateralorbitofrontal_R	lateral orbitofrontal (right hemisphere)	3343	0.545423	0.889635	0.604697	0.167004	0.000115046	0.0100464	0.124018	0.0166139
Mitochondrial	ses-02A	lateraloccipital_R	lateral occipital (right hemisphere)	3343	0.131707	0.86783	1.50779	0.203843	0.000714855	0.0244901	0.162757	0.0162424
Mitochondrial	ses-02A	medialorbitofrontal_R	medial orbitofrontal (right hemisphere)	3343	0.14171	0.86783	1.46982	0.174121	0.000679325	0.0243148	0.131502	0.0165428
Mitochondrial	ses-02A	middletemporal_R	middle temporal (right hemisphere)	3343	0.0983744	0.86783	1.65327	0.20232	0.000859332	0.0268787	0.161156	0.0162579
Mitochondrial	ses-02A	paracentral_R	paracentral (right hemisphere)	3343	0.819972	0.898436	0.227599	0.111433	1.62998e-05	0.0039054	0.0655792	0.0171591
Mitochondrial	ses-02A	pericalcarine_R	pericalcarine (right hemisphere)	3343	0.902319	0.917111	-0.122742	0.0919757	4.74059e-06	-0.00212908	0.0451173	0.017346
Mitochondrial	ses-02A	posteriorcingulate_R	posterior cingulate (right hemisphere)	3343	0.834842	0.898436	-0.208513	0.108269	1.36806e-05	-0.00358425	0.0622519	0.0171896
Mitochondrial	ses-02A	frontalpole_R	frontal pole (right hemisphere)	3343	0.0400047	NA	2.05454	0.159685	0.00132648	0.0342836	0.116321	0.0166867
Mitochondrial	ses-02A	parahippocampal_R	parahippocampal (right hemisphere)	3343	0.732379	0.889635	-0.341993	0.111858	3.68014e-05	-0.00586689	0.0660255	0.017155
Mitochondrial	ses-02A	parsorbitalis_R	pars orbitalis (right hemisphere)	3343	0.617108	0.889635	0.500003	0.189691	7.86606e-05	0.00819308	0.147876	0.0163861
Mitochondrial	ses-02A	postcentral_R	postcentral (right hemisphere)	3343	0.68074	0.889635	0.411492	0.169228	5.32777e-05	0.00682734	0.126357	0.0165917
Mitochondrial	ses-02A	parsopercularis_R	pars opercularis (right hemisphere)	3343	0.425664	0.889635	0.796735	0.10386	0.000199704	0.0137294	0.057615	0.0172321
Mitochondrial	ses-02A	precuneus_R	precuneus (right hemisphere)	3343	0.151984	0.86783	1.4329	0.176201	0.000645653	0.0236743	0.133689	0.0165219
Mitochondrial	ses-02A	precentral_R	precentral (right hemisphere)	3343	0.664084	0.889635	-0.434321	0.191086	5.9353e-05	-0.0071107	0.149342	0.016372
Mitochondrial	ses-02A	parstriangularis_R	pars triangularis (right hemisphere)	3343	0.696667	0.889635	0.389859	0.138723	4.78234e-05	0.0065861	0.0942772	0.0168936
Mitochondrial	ses-02A	temporalpole_R	temporal pole (right hemisphere)	3343	0.578511	NA	0.555618	0.137298	9.71308e-05	0.00939413	0.092778	0.0169075
Mitochondrial	ses-02A	rostralanteriorcingulate_R	rostral anterior cingulate (right hemisphere)	3343	0.398939	0.889635	0.843631	0.114992	0.0002239	0.0144469	0.0693215	0.0171247
Mitochondrial	ses-02A	rostralmiddlefrontal_R	rostral middle frontal (right hemisphere)	3343	0.0682777	0.86783	1.82379	0.181527	0.00104554	0.0300349	0.13929	0.0164684
Mitochondrial	ses-02A	superiorfrontal_R	superior frontal (right hemisphere)	3343	0.0427467	0.86783	2.02699	0.190536	0.00129118	0.0331971	0.148763	0.0163775
Mitochondrial	ses-02A	supramarginal_R	supramarginal (right hemisphere)	3343	0.488019	0.889635	-0.693544	0.135662	0.000151331	-0.0117372	0.0910576	0.0169236
Mitochondrial	ses-02A	superiorparietal_R	superior parietal (right hemisphere)	3343	0.433972	0.889635	0.782511	0.129044	0.000192639	0.0132935	0.0840984	0.0169882
Mitochondrial	ses-02A	superiortemporal_R	superior temporal (right hemisphere)	3343	0.233551	0.86783	1.19149	0.166813	0.00044651	0.0197975	0.123816	0.0166158
Mitochondrial	ses-02A	transversetemporal_R	transverse temporal (right hemisphere)	3343	0.770785	0.889635	0.291373	0.130222	2.67137e-05	0.00494656	0.0853375	0.0169767
Mitochondrial	ses-02A	all_L	all (left hemisphere)	3343	0.245565	NA	1.1614	0.28345	0.000424255	0.017896	0.246473	0.0154089
Mitochondrial	ses-02A	all_R	all (right hemisphere)	3343	0.277076	NA	1.0871	0.286372	0.000371726	0.0167169	0.249545	0.0153775
Mitochondrial	ses-02A	all	all	3343	0.258807	NA	1.12942	0.286133	0.000401218	0.0173705	0.249294	0.0153801
Mitochondrial	ses-04A	bankssts_L	banks of superior temporal sulcus (left hemisphere)	2553	0.473076	NA	0.717598	0.145823	0.000215593	0.0139826	0.0871611	0.0194853
Mitochondrial	ses-04A	caudalanteriorcingulate_L	caudal anterior cingulate (left hemisphere)	2553	0.706058	0.9949	0.377201	0.0913166	5.95779e-05	0.00758077	0.0289112	0.0200974
Mitochondrial	ses-04A	caudalmiddlefrontal_L	caudal middle frontal (left hemisphere)	2553	0.658001	0.9949	0.442731	0.143286	8.20748e-05	0.00863957	0.0844495	0.0195143
Mitochondrial	ses-04A	cuneus_L	cuneus (left hemisphere)	2553	0.850624	0.99794	-0.188342	0.154546	1.48544e-05	-0.00365112	0.0964834	0.0193856
Mitochondrial	ses-04A	entorhinal_L	entorhinal (left hemisphere)	2553	0.872681	0.99794	-0.160272	0.121915	1.07566e-05	-0.00316635	0.0616113	0.0197562
Mitochondrial	ses-04A	fusiform_L	fusiform (left hemisphere)	2553	0.598529	0.9949	0.526588	0.25164	0.000116106	0.00960417	0.200245	0.0182385
Mitochondrial	ses-04A	isthmuscingulate_L	isthmus cingulate (left hemisphere)	2553	0.145662	0.76099	1.4555	0.189973	0.000886349	0.0276182	0.134343	0.0189751
Mitochondrial	ses-04A	insula_L	insula (left hemisphere)	2553	0.525158	0.9949	0.635508	0.21117	0.000169097	0.0119	0.156996	0.0187252
Mitochondrial	ses-04A	inferiorparietal_L	inferior parietal (left hemisphere)	2553	0.898276	0.99794	0.127854	0.158795	6.84524e-06	0.00247228	0.101024	0.0193368
Mitochondrial	ses-04A	inferiortemporal_L	inferior temporal (left hemisphere)	2553	0.465784	0.9949	0.729472	0.232372	0.000222785	0.0134747	0.179654	0.0184718
Mitochondrial	ses-04A	lingual_L	lingual (left hemisphere)	2553	0.99794	0.99794	-0.00258263	0.139582	2.79312e-09	-5.05069e-05	0.0804916	0.0195564
Mitochondrial	ses-04A	lateralorbitofrontal_L	lateral orbitofrontal (left hemisphere)	2553	0.848266	0.99794	0.191352	0.221035	1.53329e-05	0.00356062	0.167538	0.0186077
Mitochondrial	ses-04A	lateraloccipital_L	lateral occipital (left hemisphere)	2553	0.171836	0.76099	1.36674	0.243757	0.00078162	0.0250582	0.19182	0.0183343
Mitochondrial	ses-04A	medialorbitofrontal_L	medial orbitofrontal (left hemisphere)	2553	0.681038	0.9949	0.411098	0.19143	7.0766e-05	0.0077936	0.1359	0.018958
Mitochondrial	ses-04A	middletemporal_L	middle temporal (left hemisphere)	2553	0.156369	0.76099	1.41784	0.251723	0.000841109	0.0258578	0.200333	0.0182375
Mitochondrial	ses-04A	paracentral_L	paracentral (left hemisphere)	2553	0.346533	0.874533	-0.941521	0.132533	0.000371077	-0.018488	0.0729586	0.0196363
Mitochondrial	ses-04A	pericalcarine_L	pericalcarine (left hemisphere)	2553	0.376094	0.89684	-0.885281	0.103401	0.000328085	-0.0176732	0.0418256	0.0199633
Mitochondrial	ses-04A	posteriorcingulate_L	posterior cingulate (left hemisphere)	2553	0.171426	0.76099	1.36805	0.166828	0.000783119	0.0263271	0.109609	0.0192443
Mitochondrial	ses-04A	frontalpole_L	frontal pole (left hemisphere)	2553	0.601586	NA	0.522191	0.177483	0.000114176	0.00998472	0.120996	0.0191208
Mitochondrial	ses-04A	parahippocampal_L	parahippocampal (left hemisphere)	2553	0.519706	0.9949	-0.643894	0.136192	0.000173588	-0.012617	0.0768688	0.0195949
Mitochondrial	ses-04A	parsorbitalis_L	pars orbitalis (left hemisphere)	2553	0.310565	0.874533	1.01425	0.236661	0.000430597	0.0186827	0.184238	0.0184201
Mitochondrial	ses-04A	postcentral_L	postcentral (left hemisphere)	2553	0.276133	0.874533	1.0893	0.243109	0.000496642	0.0199801	0.191129	0.0183422
Mitochondrial	ses-04A	parsopercularis_L	pars opercularis (left hemisphere)	2553	0.0421768	0.728586	2.03286	0.128749	0.00172755	0.040005	0.0689148	0.0196791
Mitochondrial	ses-04A	precuneus_L	precuneus (left hemisphere)	2553	0.352634	0.874533	0.929673	0.212952	0.000361801	0.0173886	0.1589	0.018704
Mitochondrial	ses-04A	precentral_L	precentral (left hemisphere)	2553	0.896614	0.99794	0.129953	0.246639	7.07192e-06	0.00237806	0.1949	0.0182994
Mitochondrial	ses-04A	parstriangularis_L	pars triangularis (left hemisphere)	2553	0.063918	0.728586	1.85361	0.174496	0.00143674	0.0355069	0.117803	0.0191555
Mitochondrial	ses-04A	temporalpole_L	temporal pole (left hemisphere)	2553	0.237906	NA	1.18053	0.186683	0.000583268	0.0224461	0.130827	0.0190136
Mitochondrial	ses-04A	rostralanteriorcingulate_L	rostral anterior cingulate (left hemisphere)	2553	0.946068	0.99794	-0.0676519	0.158126	1.91657e-06	-0.00130869	0.100309	0.0193445
Mitochondrial	ses-04A	rostralmiddlefrontal_L	rostral middle frontal (left hemisphere)	2553	0.0395595	0.728586	2.05945	0.235539	0.00177295	0.0379632	0.183038	0.0184337
Mitochondrial	ses-04A	superiorfrontal_L	superior frontal (left hemisphere)	2553	0.691406	0.9949	0.396996	0.253159	6.59946e-05	0.00723326	0.201869	0.01822
Mitochondrial	ses-04A	supramarginal_L	supramarginal (left hemisphere)	2553	0.582742	0.9949	0.549459	0.217558	0.00012641	0.010247	0.163823	0.0186492
Mitochondrial	ses-04A	superiorparietal_L	superior parietal (left hemisphere)	2553	0.595475	0.9949	0.530989	0.163235	0.000118055	0.0102405	0.105768	0.0192857
Mitochondrial	ses-04A	superiortemporal_L	superior temporal (left hemisphere)	2553	0.302276	0.874533	1.03179	0.277738	0.000445608	0.0184872	0.228135	0.0179177
Mitochondrial	ses-04A	transversetemporal_L	transverse temporal (left hemisphere)	2553	0.623276	0.9949	0.491276	0.145313	0.000101059	0.00957554	0.0866157	0.0194912
Mitochondrial	ses-04A	bankssts_R	banks of superior temporal sulcus (right hemisphere)	2553	0.555093	NA	0.590228	0.162461	0.000145862	0.0113882	0.104942	0.0192946
Mitochondrial	ses-04A	caudalanteriorcingulate_R	caudal anterior cingulate (right hemisphere)	2553	0.458632	0.9949	-0.741221	0.0969147	0.000230018	-0.0148507	0.0348937	0.0200354
Mitochondrial	ses-04A	caudalmiddlefrontal_R	caudal middle frontal (right hemisphere)	2553	0.696788	0.9949	-0.389707	0.121087	6.35937e-05	-0.00770274	0.0607258	0.0197655
Mitochondrial	ses-04A	cuneus_R	cuneus (right hemisphere)	2553	0.902621	0.99794	0.122364	0.174196	6.26999e-06	0.00234436	0.117482	0.019159
Mitochondrial	ses-04A	entorhinal_R	entorhinal (right hemisphere)	2553	0.782894	0.99794	0.27558	0.149692	3.18015e-05	0.0053576	0.0912958	0.0194412
Mitochondrial	ses-04A	fusiform_R	fusiform (right hemisphere)	2553	0.271723	0.874533	1.09936	0.275447	0.000505852	0.0197291	0.225687	0.0179461
Mitochondrial	ses-04A	isthmuscingulate_R	isthmus cingulate (right hemisphere)	2553	0.96014	0.99794	-0.0499837	0.162456	1.04622e-06	-0.000964421	0.104936	0.0192947
Mitochondrial	ses-04A	insula_R	insula (right hemisphere)	2553	0.23337	0.874533	1.19202	0.214617	0.000594672	0.022272	0.16068	0.0186842
Mitochondrial	ses-04A	inferiorparietal_R	inferior parietal (right hemisphere)	2553	0.809711	0.99794	0.240826	0.228439	2.42863e-05	0.00445987	0.175451	0.0185191
Mitochondrial	ses-04A	inferiortemporal_R	inferior temporal (right hemisphere)	2553	0.553973	0.9949	0.591901	0.272761	0.00014669	0.010642	0.222817	0.0179793
Mitochondrial	ses-04A	lingual_R	lingual (right hemisphere)	2553	0.930695	0.99794	0.0869792	0.137871	3.16807e-06	0.00170269	0.0786629	0.0195758
Mitochondrial	ses-04A	lateralorbitofrontal_R	lateral orbitofrontal (right hemisphere)	2553	0.985327	0.99794	0.0183934	0.202886	1.41674e-07	0.000346223	0.148143	0.0188232
Mitochondrial	ses-04A	lateraloccipital_R	lateral occipital (right hemisphere)	2553	0.14396	0.76099	1.46168	0.265084	0.000893886	0.0264183	0.214612	0.0180739
Mitochondrial	ses-04A	medialorbitofrontal_R	medial orbitofrontal (right hemisphere)	2553	0.567401	0.9949	0.571963	0.209693	0.000136975	0.0107201	0.155417	0.0187427
Mitochondrial	ses-04A	middletemporal_R	middle temporal (right hemisphere)	2553	0.171069	0.76099	1.36919	0.269035	0.000784425	0.02468	0.218835	0.0180253
Mitochondrial	ses-04A	paracentral_R	paracentral (right hemisphere)	2553	0.865695	0.99794	-0.169148	0.153282	1.1981e-05	-0.00328148	0.0951318	0.0194001
Mitochondrial	ses-04A	pericalcarine_R	pericalcarine (right hemisphere)	2553	0.65608	0.9949	-0.445387	0.114756	8.30626e-05	-0.00883494	0.0539607	0.0198365
Mitochondrial	ses-04A	posteriorcingulate_R	posterior cingulate (right hemisphere)	2553	0.480391	0.9949	0.705784	0.144078	0.000208554	0.0137665	0.0852963	0.0195052
Mitochondrial	ses-04A	frontalpole_R	frontal pole (right hemisphere)	2553	0.212163	NA	1.24797	0.190906	0.000651768	0.0236668	0.13534	0.0189642
Mitochondrial	ses-04A	parahippocampal_R	parahippocampal (right hemisphere)	2553	0.205814	0.850698	1.2655	0.149303	0.000670196	0.0246085	0.0908798	0.0194456
Mitochondrial	ses-04A	parsorbitalis_R	pars orbitalis (right hemisphere)	2553	0.0706192	0.728586	1.80873	0.225044	0.0013681	0.0335695	0.171823	0.0185598
Mitochondrial	ses-04A	postcentral_R	postcentral (right hemisphere)	2553	0.994251	0.99794	-0.00720589	0.233335	2.17441e-08	-0.000133022	0.180683	0.0184602
Mitochondrial	ses-04A	parsopercularis_R	pars opercularis (right hemisphere)	2553	0.804731	0.99794	0.247256	0.144737	2.56005e-05	0.00482093	0.0860007	0.0194977
Mitochondrial	ses-04A	precuneus_R	precuneus (right hemisphere)	2553	0.240599	0.874533	1.17378	0.228318	0.000576621	0.0217391	0.175321	0.0185205
Mitochondrial	ses-04A	precentral_R	precentral (right hemisphere)	2553	0.604783	0.9949	-0.517603	0.24124	0.000112179	-0.00950568	0.18913	0.0183648
Mitochondrial	ses-04A	parstriangularis_R	pars triangularis (right hemisphere)	2553	0.0822597	0.728586	1.73845	0.17822	0.00126399	0.0332258	0.121783	0.0191123
Mitochondrial	ses-04A	temporalpole_R	temporal pole (right hemisphere)	2553	0.620571	NA	-0.495105	0.166603	0.00010264	-0.00952923	0.109368	0.0192469
Mitochondrial	ses-04A	rostralanteriorcingulate_R	rostral anterior cingulate (right hemisphere)	2553	0.318229	0.874533	0.998312	0.14471	0.000417174	0.0194651	0.085971	0.019498
Mitochondrial	ses-04A	rostralmiddlefrontal_R	rostral middle frontal (right hemisphere)	2553	0.0183745	0.728586	2.3596	0.226079	0.00232612	0.0437645	0.172929	0.0185474
Mitochondrial	ses-04A	superiorfrontal_R	superior frontal (right hemisphere)	2553	0.136146	0.76099	1.4908	0.231313	0.000929824	0.0275568	0.178522	0.0184845
Mitochondrial	ses-04A	supramarginal_R	supramarginal (right hemisphere)	2553	0.934667	0.99794	-0.0819834	0.191344	2.8146e-06	-0.00155433	0.135808	0.018959
Mitochondrial	ses-04A	superiorparietal_R	superior parietal (right hemisphere)	2553	0.948139	0.99794	-0.0650513	0.18286	1.77205e-06	-0.00123976	0.126742	0.0190582
Mitochondrial	ses-04A	superiortemporal_R	superior temporal (right hemisphere)	2553	0.0591681	0.728586	1.88784	0.226449	0.00149022	0.0350062	0.173324	0.0185429
Mitochondrial	ses-04A	transversetemporal_R	transverse temporal (right hemisphere)	2553	0.327431	0.874533	0.979502	0.14812	0.000401607	0.0190603	0.0896154	0.0194591
Mitochondrial	ses-04A	all_L	all (left hemisphere)	2553	0.255483	NA	1.13741	0.354699	0.000541453	0.0192633	0.310382	0.0169362
Mitochondrial	ses-04A	all_R	all (right hemisphere)	2553	0.25399	NA	1.14099	0.356095	0.000544867	0.019303	0.311874	0.0169178
Mitochondrial	ses-04A	all	all	2553	0.254211	NA	1.14046	0.356519	0.000544361	0.0192877	0.312326	0.0169123
Mitochondrial	ses-06A	bankssts_L	banks of superior temporal sulcus (left hemisphere)	1945	0.197281	NA	-1.28982	0.166001	0.000925437	-0.0291203	0.0972748	0.0225771
Mitochondrial	ses-06A	caudalanteriorcingulate_L	caudal anterior cingulate (left hemisphere)	1945	0.997931	0.997931	0.00259299	0.0981007	3.74365e-09	6.08787e-05	0.0237794	0.0234782
Mitochondrial	ses-06A	caudalmiddlefrontal_L	caudal middle frontal (left hemisphere)	1945	0.0215933	0.288781	2.29946	0.156745	0.0029354	0.0522023	0.0872561	0.022702
Mitochondrial	ses-06A	cuneus_L	cuneus (left hemisphere)	1945	0.134445	0.69137	1.49748	0.167408	0.00124701	0.0337801	0.0987985	0.022558
Mitochondrial	ses-06A	entorhinal_L	entorhinal (left hemisphere)	1945	0.945662	0.997931	-0.0681652	0.118086	2.58713e-06	-0.00158256	0.0454121	0.0232166
Mitochondrial	ses-06A	fusiform_L	fusiform (left hemisphere)	1945	0.883001	0.997931	-0.147187	0.253597	1.20622e-05	-0.00314369	0.19209	0.0213585
Mitochondrial	ses-06A	isthmuscingulate_L	isthmus cingulate (left hemisphere)	1945	0.0740761	0.57409	1.78719	0.202176	0.00177526	0.0394647	0.136431	0.022082
Mitochondrial	ses-06A	insula_L	insula (left hemisphere)	1945	0.668861	0.997931	0.427783	0.230755	0.000101882	0.00927557	0.167366	0.0216829
Mitochondrial	ses-06A	inferiorparietal_L	inferior parietal (left hemisphere)	1945	0.992351	0.997931	0.00958844	0.164532	5.11906e-08	0.00021667	0.0956845	0.022597
Mitochondrial	ses-06A	inferiortemporal_L	inferior temporal (left hemisphere)	1945	0.665639	0.997931	0.432213	0.243549	0.000104002	0.00929337	0.181214	0.0215018
Mitochondrial	ses-06A	lingual_L	lingual (left hemisphere)	1945	0.436575	0.968258	0.778165	0.166906	0.000337047	0.0175592	0.0982547	0.0225648
Mitochondrial	ses-06A	lateralorbitofrontal_L	lateral orbitofrontal (left hemisphere)	1945	0.437278	0.968258	-0.776972	0.241676	0.000336015	-0.016727	0.179187	0.0215284
Mitochondrial	ses-06A	lateraloccipital_L	lateral occipital (left hemisphere)	1945	0.00306776	0.190201	2.9649	0.236384	0.00487071	0.0640519	0.173458	0.0216034
Mitochondrial	ses-06A	medialorbitofrontal_L	medial orbitofrontal (left hemisphere)	1945	0.394447	0.968258	-0.851785	0.230247	0.000403811	-0.0184753	0.166815	0.0216901
Mitochondrial	ses-06A	middletemporal_L	middle temporal (left hemisphere)	1945	0.836585	0.997931	-0.206294	0.252689	2.3695e-05	-0.00440882	0.191107	0.0213715
Mitochondrial	ses-06A	paracentral_L	paracentral (left hemisphere)	1945	0.144965	0.69137	-1.45818	0.123878	0.00118251	-0.0337427	0.0516812	0.0231402
Mitochondrial	ses-06A	pericalcarine_L	pericalcarine (left hemisphere)	1945	0.096174	0.662532	1.66457	0.123819	0.00154037	0.0385197	0.0516165	0.023141
Mitochondrial	ses-06A	posteriorcingulate_L	posterior cingulate (left hemisphere)	1945	0.928633	0.997931	-0.0895774	0.169168	4.46775e-06	-0.00201855	0.100703	0.0225342
Mitochondrial	ses-06A	frontalpole_L	frontal pole (left hemisphere)	1945	0.0379048	NA	-2.07742	0.207948	0.00239717	-0.0457073	0.142679	0.022002
Mitochondrial	ses-06A	parahippocampal_L	parahippocampal (left hemisphere)	1945	0.351976	0.948806	-0.931005	0.160027	0.000482378	-0.0210945	0.0908089	0.0226578
Mitochondrial	ses-06A	parsorbitalis_L	pars orbitalis (left hemisphere)	1945	0.934741	0.997931	-0.0818923	0.230257	3.73404e-06	-0.00177624	0.166826	0.0216899
Mitochondrial	ses-06A	postcentral_L	postcentral (left hemisphere)	1945	0.28992	0.946055	1.05861	0.246792	0.000623583	0.0227132	0.184724	0.0214557
Mitochondrial	ses-06A	parsopercularis_L	pars opercularis (left hemisphere)	1945	0.0726624	0.57409	1.796	0.14094	0.00179278	0.0411532	0.0701492	0.0229138
Mitochondrial	ses-06A	precuneus_L	precuneus (left hemisphere)	1945	0.790126	0.997931	0.266186	0.201661	3.94501e-05	0.00587983	0.135873	0.0220891
Mitochondrial	ses-06A	precentral_L	precentral (left hemisphere)	1945	0.0232888	0.288781	2.27061	0.252762	0.00286242	0.048524	0.191185	0.0213705
Mitochondrial	ses-06A	parstriangularis_L	pars triangularis (left hemisphere)	1945	0.350963	0.948806	0.932967	0.18542	0.000484413	0.020817	0.118294	0.0223127
Mitochondrial	ses-06A	temporalpole_L	temporal pole (left hemisphere)	1945	0.574952	NA	0.560876	0.174693	0.000175126	0.0125968	0.106684	0.0224591
Mitochondrial	ses-06A	rostralanteriorcingulate_L	rostral anterior cingulate (left hemisphere)	1945	0.498928	0.997931	0.676314	0.16886	0.000254613	0.015243	0.10037	0.0225384
Mitochondrial	ses-06A	rostralmiddlefrontal_L	rostral middle frontal (left hemisphere)	1945	0.395537	0.968258	0.849822	0.246465	0.000401953	0.0182375	0.18437	0.0214603
Mitochondrial	ses-06A	superiorfrontal_L	superior frontal (left hemisphere)	1945	0.871596	0.997931	0.161655	0.244081	1.455e-05	0.00347465	0.181789	0.0214943
Mitochondrial	ses-06A	supramarginal_L	supramarginal (left hemisphere)	1945	0.688615	0.997931	-0.4008	0.23541	8.94356e-05	-0.00866418	0.172404	0.0216172
Mitochondrial	ses-06A	superiorparietal_L	superior parietal (left hemisphere)	1945	0.9919	0.997931	0.0101535	0.166564	5.74015e-08	0.000229159	0.097884	0.0225695
Mitochondrial	ses-06A	superiortemporal_L	superior temporal (left hemisphere)	1945	0.726603	0.997931	-0.349702	0.273145	6.80866e-05	-0.00737068	0.213249	0.021077
Mitochondrial	ses-06A	transversetemporal_L	transverse temporal (left hemisphere)	1945	0.305352	0.946592	-1.02532	0.147183	0.000584998	-0.0234083	0.0769059	0.0228304
Mitochondrial	ses-06A	bankssts_R	banks of superior temporal sulcus (right hemisphere)	1945	0.954546	NA	0.0570066	0.157924	1.80944e-06	0.00129326	0.0885323	0.0226862
Mitochondrial	ses-06A	caudalanteriorcingulate_R	caudal anterior cingulate (right hemisphere)	1945	0.851992	0.997931	0.186604	0.120448	1.93878e-05	0.00432651	0.0479679	0.0231855
Mitochondrial	ses-06A	caudalmiddlefrontal_R	caudal middle frontal (right hemisphere)	1945	0.733465	0.997931	0.340573	0.151734	6.45781e-05	0.00775463	0.0818319	0.0227694
Mitochondrial	ses-06A	cuneus_R	cuneus (right hemisphere)	1945	0.167798	0.743107	1.37987	0.174772	0.00105903	0.0309892	0.106769	0.0224581
Mitochondrial	ses-06A	entorhinal_R	entorhinal (right hemisphere)	1945	0.248784	0.87745	-1.15368	0.138476	0.000740532	-0.0264731	0.0674822	0.0229466
Mitochondrial	ses-06A	fusiform_R	fusiform (right hemisphere)	1945	0.98842	0.997931	-0.0145162	0.282775	1.17327e-07	-0.000303924	0.223672	0.0209369
Mitochondrial	ses-06A	isthmuscingulate_R	isthmus cingulate (right hemisphere)	1945	0.69742	0.997931	0.388868	0.162137	8.419e-05	0.00879981	0.0930923	0.0226293
Mitochondrial	ses-06A	insula_R	insula (right hemisphere)	1945	0.986655	0.997931	-0.0167281	0.250041	1.55806e-07	-0.000358137	0.188241	0.0214094
Mitochondrial	ses-06A	inferiorparietal_R	inferior parietal (right hemisphere)	1945	0.978319	0.997931	0.0271803	0.25493	4.1134e-07	0.000580013	0.193532	0.0213395
Mitochondrial	ses-06A	inferiortemporal_R	inferior temporal (right hemisphere)	1945	0.662042	0.997931	0.437168	0.268591	0.000106401	0.00924301	0.208319	0.0211429
Mitochondrial	ses-06A	lingual_R	lingual (right hemisphere)	1945	0.542342	0.997931	0.609392	0.153676	0.000206727	0.0138596	0.0839344	0.0227433
Mitochondrial	ses-06A	lateralorbitofrontal_R	lateral orbitofrontal (right hemisphere)	1945	0.820687	0.997931	0.226695	0.210177	2.86131e-05	0.00498072	0.145091	0.021971
Mitochondrial	ses-06A	lateraloccipital_R	lateral occipital (right hemisphere)	1945	0.00943608	0.288781	2.59864	0.25005	0.00374589	0.0556348	0.18825	0.0214092
Mitochondrial	ses-06A	medialorbitofrontal_R	medial orbitofrontal (right hemisphere)	1945	0.800255	0.997931	-0.253054	0.234926	3.56538e-05	-0.00547206	0.17188	0.021624
Mitochondrial	ses-06A	middletemporal_R	middle temporal (right hemisphere)	1945	0.254743	0.87745	1.13927	0.272726	0.000722157	0.0240193	0.212795	0.0210831
Mitochondrial	ses-06A	paracentral_R	paracentral (right hemisphere)	1945	0.992617	0.997931	0.00925504	0.155737	4.76925e-08	0.000210234	0.0861656	0.0227156
Mitochondrial	ses-06A	pericalcarine_R	pericalcarine (right hemisphere)	1945	0.0677347	0.57409	1.82787	0.130592	0.00185685	0.042135	0.058948	0.0230514
Mitochondrial	ses-06A	posteriorcingulate_R	posterior cingulate (right hemisphere)	1945	0.803684	0.997931	-0.248619	0.113384	3.44149e-05	-0.00578745	0.0403218	0.0232784
Mitochondrial	ses-06A	frontalpole_R	frontal pole (right hemisphere)	1945	0.49053	NA	0.689608	0.192455	0.000264718	0.0153204	0.125909	0.0222161
Mitochondrial	ses-06A	parahippocampal_R	parahippocampal (right hemisphere)	1945	0.559614	0.997931	-0.583524	0.165248	0.000189552	-0.0131802	0.0964597	0.0225873
Mitochondrial	ses-06A	parsorbitalis_R	pars orbitalis (right hemisphere)	1945	0.930509	0.997931	-0.0872172	0.220413	4.23542e-06	-0.00190379	0.156171	0.0218282
Mitochondrial	ses-06A	postcentral_R	postcentral (right hemisphere)	1945	0.705369	0.997931	0.378143	0.216866	7.96109e-05	0.00827294	0.152332	0.0218778
Mitochondrial	ses-06A	parsopercularis_R	pars opercularis (right hemisphere)	1945	0.250188	0.87745	1.15027	0.141877	0.000736156	0.0263426	0.0711626	0.0229013
Mitochondrial	ses-06A	precuneus_R	precuneus (right hemisphere)	1945	0.22738	0.87745	1.20755	0.23099	0.000811241	0.0261791	0.167619	0.0216796
Mitochondrial	ses-06A	precentral_R	precentral (right hemisphere)	1945	0.746016	0.997931	-0.323947	0.262259	5.84274e-05	-0.00687877	0.201465	0.0212343
Mitochondrial	ses-06A	parstriangularis_R	pars triangularis (right hemisphere)	1945	0.322316	0.948806	0.989983	0.20203	0.000545397	0.0218628	0.136273	0.022084
Mitochondrial	ses-06A	temporalpole_R	temporal pole (right hemisphere)	1945	0.145579	NA	1.45596	0.160616	0.00117891	0.0329773	0.091446	0.0226499
Mitochondrial	ses-06A	rostralanteriorcingulate_R	rostral anterior cingulate (right hemisphere)	1945	0.123359	0.69137	1.54155	0.150296	0.0013214	0.0351299	0.0802755	0.0227887
Mitochondrial	ses-06A	rostralmiddlefrontal_R	rostral middle frontal (right hemisphere)	1945	0.015548	0.288781	2.42167	0.250707	0.00325467	0.0518233	0.188962	0.0213999
Mitochondrial	ses-06A	superiorfrontal_R	superior frontal (right hemisphere)	1945	0.455665	0.97418	0.746166	0.25103	0.000309906	0.0159644	0.189311	0.0213952
Mitochondrial	ses-06A	supramarginal_R	supramarginal (right hemisphere)	1945	0.123322	0.69137	-1.5417	0.185766	0.00132166	-0.0343922	0.118669	0.022308
Mitochondrial	ses-06A	superiorparietal_R	superior parietal (right hemisphere)	1945	0.419943	0.968258	0.806705	0.18276	0.000362214	0.0180291	0.115415	0.0223491
Mitochondrial	ses-06A	superiortemporal_R	superior temporal (right hemisphere)	1945	0.647513	0.997931	0.457297	0.209392	0.000116423	0.0100523	0.144242	0.0219819
Mitochondrial	ses-06A	transversetemporal_R	transverse temporal (right hemisphere)	1945	0.94849	0.997931	0.0646127	0.150053	2.32449e-06	0.00147265	0.0800129	0.0227919
Mitochondrial	ses-06A	all_L	all (left hemisphere)	1945	0.416302	NA	0.813042	0.352397	0.000367925	0.0161753	0.299031	0.0198948
Mitochondrial	ses-06A	all_R	all (right hemisphere)	1945	0.322963	NA	0.98866	0.355935	0.00054394	0.0196154	0.302861	0.0198404
Mitochondrial	ses-06A	all	all	1945	0.366502	NA	0.903273	0.355151	0.000454083	0.0179322	0.302012	0.0198525
Mito_ALP	ses-00A	bankssts_L	banks of superior temporal sulcus (left hemisphere)	4387	0.978225	NA	-0.0272957	0.104432	1.76511e-07	-0.000405413	0.0694241	0.0148526
Mito_ALP	ses-00A	caudalanteriorcingulate_L	caudal anterior cingulate (left hemisphere)	4387	0.612558	0.915182	0.506463	0.0520192	6.07651e-05	0.00773932	0.0149624	0.0152811
Mito_ALP	ses-00A	caudalmiddlefrontal_L	caudal middle frontal (left hemisphere)	4387	0.351429	0.915182	-0.931924	0.0969156	0.00020571	-0.0138995	0.0616138	0.0149148
Mito_ALP	ses-00A	cuneus_L	cuneus (left hemisphere)	4387	0.486652	0.915182	0.695705	0.109903	0.000114653	0.0103014	0.075109	0.0148072
Mito_ALP	ses-00A	entorhinal_L	entorhinal (left hemisphere)	4387	0.178124	0.915182	-1.34678	0.0825086	0.000429526	-0.0202466	0.0466436	0.0150333
Mito_ALP	ses-00A	fusiform_L	fusiform (left hemisphere)	4387	0.0874378	0.915182	1.70947	0.19138	0.00069184	0.0241261	0.159771	0.0141132
Mito_ALP	ses-00A	isthmuscingulate_L	isthmus cingulate (left hemisphere)	4387	0.574867	0.915182	-0.560942	0.149999	7.45397e-05	-0.00811675	0.116772	0.0144699
Mito_ALP	ses-00A	insula_L	insula (left hemisphere)	4387	0.68711	0.915182	0.402808	0.155104	3.84384e-05	0.00581105	0.122077	0.0144263
Mito_ALP	ses-00A	inferiorparietal_L	inferior parietal (left hemisphere)	4387	0.655317	0.915182	0.446419	0.114738	4.72118e-05	0.00659225	0.0801327	0.0147669
Mito_ALP	ses-00A	inferiortemporal_L	inferior temporal (left hemisphere)	4387	0.23634	0.915182	1.18435	0.179506	0.000332202	0.0168373	0.147433	0.0142165
Mito_ALP	ses-00A	lingual_L	lingual (left hemisphere)	4387	0.682392	0.915182	0.409229	0.0914844	3.96735e-05	0.00612192	0.0559702	0.0149596
Mito_ALP	ses-00A	lateralorbitofrontal_L	lateral orbitofrontal (left hemisphere)	4387	0.986178	0.995678	-0.0173248	0.15495	7.11086e-08	-0.000249957	0.121917	0.0144277
Mito_ALP	ses-00A	lateraloccipital_L	lateral occipital (left hemisphere)	4387	0.00221038	0.137043	3.06229	0.192985	0.00221673	0.0431759	0.161439	0.0140992
Mito_ALP	ses-00A	medialorbitofrontal_L	medial orbitofrontal (left hemisphere)	4387	0.782333	0.915182	0.276298	0.151773	1.80856e-05	0.00399382	0.118616	0.0144548
Mito_ALP	ses-00A	middletemporal_L	middle temporal (left hemisphere)	4387	0.111923	0.915182	1.58994	0.176818	0.000598532	0.0226404	0.14464	0.0142398
Mito_ALP	ses-00A	paracentral_L	paracentral (left hemisphere)	4387	0.116377	0.915182	-1.57049	0.101916	0.000583981	-0.0233586	0.0668099	0.0148735
Mito_ALP	ses-00A	pericalcarine_L	pericalcarine (left hemisphere)	4387	0.77765	0.915182	-0.2824	0.0604437	1.88933e-05	-0.00429617	0.0237162	0.015213
Mito_ALP	ses-00A	posteriorcingulate_L	posterior cingulate (left hemisphere)	4387	0.921652	0.968516	0.0983585	0.120205	2.29196e-06	0.00144796	0.0858132	0.0147213
Mito_ALP	ses-00A	frontalpole_L	frontal pole (left hemisphere)	4387	0.98157	NA	-0.0231021	0.152074	1.26441e-07	-0.000333876	0.118928	0.0144522
Mito_ALP	ses-00A	parahippocampal_L	parahippocampal (left hemisphere)	4387	0.459113	0.915182	-0.740377	0.0819833	0.000129848	-0.0111335	0.0460978	0.0150376
Mito_ALP	ses-00A	parsorbitalis_L	pars orbitalis (left hemisphere)	4387	0.414096	0.915182	0.816787	0.179494	0.000158028	0.0116119	0.14742	0.0142166
Mito_ALP	ses-00A	postcentral_L	postcentral (left hemisphere)	4387	0.298298	0.915182	1.04022	0.186733	0.000256284	0.014723	0.154942	0.0141537
Mito_ALP	ses-00A	parsopercularis_L	pars opercularis (left hemisphere)	4387	0.773095	0.915182	0.288348	0.0892671	1.96974e-05	0.00431883	0.0536663	0.0149779
Mito_ALP	ses-00A	precuneus_L	precuneus (left hemisphere)	4387	0.627503	0.915182	0.48528	0.150538	5.57886e-05	0.00701971	0.117333	0.0144653
Mito_ALP	ses-00A	precentral_L	precentral (left hemisphere)	4387	0.708943	0.915182	0.373302	0.190809	3.30134e-05	0.00527036	0.159177	0.0141182
Mito_ALP	ses-00A	parstriangularis_L	pars triangularis (left hemisphere)	4387	0.709617	0.915182	0.372396	0.133914	3.28534e-05	0.00543927	0.100059	0.0146061
Mito_ALP	ses-00A	temporalpole_L	temporal pole (left hemisphere)	4387	0.285414	NA	1.06837	0.167474	0.000270341	0.0152995	0.13493	0.0143203
Mito_ALP	ses-00A	rostralanteriorcingulate_L	rostral anterior cingulate (left hemisphere)	4387	0.210665	0.915182	1.25193	0.107661	0.000371178	0.0185609	0.0727791	0.0148259
Mito_ALP	ses-00A	rostralmiddlefrontal_L	rostral middle frontal (left hemisphere)	4387	0.307543	0.915182	1.02052	0.167488	0.00024667	0.014614	0.134945	0.0143202
Mito_ALP	ses-00A	superiorfrontal_L	superior frontal (left hemisphere)	4387	0.734771	0.915182	-0.338808	0.197178	2.71944e-05	-0.0047645	0.165795	0.0140626
Mito_ALP	ses-00A	supramarginal_L	supramarginal (left hemisphere)	4387	0.341498	0.915182	-0.951317	0.161608	0.000214359	-0.0136711	0.128835	0.0143707
Mito_ALP	ses-00A	superiorparietal_L	superior parietal (left hemisphere)	4387	0.88916	0.950482	0.139375	0.101027	4.60208e-06	0.00207402	0.0658864	0.0148809
Mito_ALP	ses-00A	superiortemporal_L	superior temporal (left hemisphere)	4387	0.866408	0.950482	0.168233	0.198016	6.70512e-06	0.00236456	0.166666	0.0140552
Mito_ALP	ses-00A	transversetemporal_L	transverse temporal (left hemisphere)	4387	0.843356	0.950482	-0.197614	0.104418	9.25159e-06	-0.00293512	0.0694095	0.0148528
Mito_ALP	ses-00A	bankssts_R	banks of superior temporal sulcus (right hemisphere)	4387	0.636337	NA	0.472861	0.113812	5.29699e-05	0.00698636	0.0791708	0.0147747
Mito_ALP	ses-00A	caudalanteriorcingulate_R	caudal anterior cingulate (right hemisphere)	4387	0.670684	0.915182	0.425239	0.0594146	4.28383e-05	0.00647272	0.0226469	0.0152214
Mito_ALP	ses-00A	caudalmiddlefrontal_R	caudal middle frontal (right hemisphere)	4387	0.282674	0.915182	-1.07447	0.083493	0.000273435	-0.0161442	0.0476665	0.0150253
Mito_ALP	ses-00A	cuneus_R	cuneus (right hemisphere)	4387	0.737041	0.915182	-0.335796	0.119033	2.67131e-05	-0.00494664	0.0845955	0.0147311
Mito_ALP	ses-00A	entorhinal_R	entorhinal (right hemisphere)	4387	0.456226	0.915182	-0.745144	0.108545	0.000131525	-0.0110419	0.0736979	0.0148185
Mito_ALP	ses-00A	fusiform_R	fusiform (right hemisphere)	4387	0.0176571	0.364914	2.37366	0.223549	0.00133304	0.032827	0.193198	0.0138297
Mito_ALP	ses-00A	isthmuscingulate_R	isthmus cingulate (right hemisphere)	4387	0.808227	0.927964	0.242729	0.133468	1.3958e-05	0.00354624	0.0995955	0.0146099
Mito_ALP	ses-00A	insula_R	insula (right hemisphere)	4387	0.979453	0.995678	0.0257556	0.162869	1.57155e-07	0.000369848	0.130146	0.0143599
Mito_ALP	ses-00A	inferiorparietal_R	inferior parietal (right hemisphere)	4387	0.439034	0.915182	0.773898	0.181589	0.00014187	0.0109881	0.149597	0.0141984
Mito_ALP	ses-00A	inferiortemporal_R	inferior temporal (right hemisphere)	4387	0.612594	0.915182	0.506412	0.201421	6.07529e-05	0.00710261	0.170205	0.0140253
Mito_ALP	ses-00A	lingual_R	lingual (right hemisphere)	4387	0.676842	0.915182	0.416805	0.0896767	4.1156e-05	0.00624145	0.0540919	0.0149745
Mito_ALP	ses-00A	lateralorbitofrontal_R	lateral orbitofrontal (right hemisphere)	4387	0.610635	0.915182	0.509205	0.14989	6.14247e-05	0.0073686	0.116659	0.0144708
Mito_ALP	ses-00A	lateraloccipital_R	lateral occipital (right hemisphere)	4387	0.0113067	0.350507	2.53419	0.205612	0.00151915	0.0354495	0.174559	0.0139885
Mito_ALP	ses-00A	medialorbitofrontal_R	medial orbitofrontal (right hemisphere)	4387	0.65767	0.915182	0.443164	0.168915	4.65257e-05	0.00634077	0.136427	0.014308
Mito_ALP	ses-00A	middletemporal_R	middle temporal (right hemisphere)	4387	0.160185	0.915182	1.4047	0.188652	0.000467248	0.0198583	0.156936	0.014137
Mito_ALP	ses-00A	paracentral_R	paracentral (right hemisphere)	4387	0.279686	0.915182	-1.08116	0.100175	0.000276852	-0.0160963	0.0650006	0.0148879
Mito_ALP	ses-00A	pericalcarine_R	pericalcarine (right hemisphere)	4387	0.581452	0.915182	-0.551308	0.0674371	7.20015e-05	-0.0083558	0.0309829	0.0151563
Mito_ALP	ses-00A	posteriorcingulate_R	posterior cingulate (right hemisphere)	4387	0.545415	0.915182	0.604693	0.100969	8.66198e-05	0.00899865	0.0658257	0.0148813
Mito_ALP	ses-00A	frontalpole_R	frontal pole (right hemisphere)	4387	0.992101	NA	-0.00990103	0.145911	2.32245e-08	-0.000143611	0.112524	0.0145046
Mito_ALP	ses-00A	parahippocampal_R	parahippocampal (right hemisphere)	4387	0.501348	0.915182	0.672428	0.100505	0.00010711	0.0100092	0.0653435	0.0148852
Mito_ALP	ses-00A	parsorbitalis_R	pars orbitalis (right hemisphere)	4387	0.877652	0.950482	0.153956	0.176931	5.61536e-06	0.00219215	0.144757	0.0142388
Mito_ALP	ses-00A	postcentral_R	postcentral (right hemisphere)	4387	0.770064	0.915182	0.29231	0.170275	2.02424e-05	0.00417893	0.137841	0.0142962
Mito_ALP	ses-00A	parsopercularis_R	pars opercularis (right hemisphere)	4387	0.995678	0.995678	0.00541665	0.095853	6.95098e-09	8.0836e-05	0.0605096	0.0149236
Mito_ALP	ses-00A	precuneus_R	precuneus (right hemisphere)	4387	0.64875	0.915182	0.455532	0.181784	4.91588e-05	0.00646707	0.1498	0.0141967
Mito_ALP	ses-00A	precentral_R	precentral (right hemisphere)	4387	0.335434	0.915182	-0.963336	0.17322	0.000219809	-0.0137476	0.140901	0.0142708
Mito_ALP	ses-00A	parstriangularis_R	pars triangularis (right hemisphere)	4387	0.482119	0.915182	0.702961	0.128735	0.000117057	0.0102982	0.0946773	0.0146497
Mito_ALP	ses-00A	temporalpole_R	temporal pole (right hemisphere)	4387	0.39732	NA	0.846503	0.128666	0.000169734	0.0124015	0.0946049	0.0146503
Mito_ALP	ses-00A	rostralanteriorcingulate_R	rostral anterior cingulate (right hemisphere)	4387	0.0925789	0.915182	1.68233	0.100522	0.000670063	0.0250415	0.0653608	0.014885
Mito_ALP	ses-00A	rostralmiddlefrontal_R	rostral middle frontal (right hemisphere)	4387	0.130365	0.915182	1.51296	0.155636	0.000542006	0.0218196	0.12263	0.0144218
Mito_ALP	ses-00A	superiorfrontal_R	superior frontal (right hemisphere)	4387	0.373588	0.915182	0.889868	0.171761	0.000187566	0.0127104	0.139385	0.0142834
Mito_ALP	ses-00A	supramarginal_R	supramarginal (right hemisphere)	4387	0.150688	0.915182	-1.43737	0.130196	0.000489224	-0.0210394	0.0961949	0.0146375
Mito_ALP	ses-00A	superiorparietal_R	superior parietal (right hemisphere)	4387	0.681149	0.915182	0.410924	0.126731	4.00027e-05	0.00602684	0.0925948	0.0146666
Mito_ALP	ses-00A	superiortemporal_R	superior temporal (right hemisphere)	4387	0.548839	0.915182	0.599549	0.160123	8.51523e-05	0.00862357	0.127292	0.0143834
Mito_ALP	ses-00A	transversetemporal_R	transverse temporal (right hemisphere)	4387	0.719266	0.915182	0.359464	0.115702	3.06114e-05	0.0053053	0.0811344	0.0147589
Mito_ALP	ses-00A	all_L	all (left hemisphere)	4387	0.497055	NA	0.67919	0.274678	0.000109275	0.00907844	0.246325	0.0133666
Mito_ALP	ses-00A	all_R	all (right hemisphere)	4387	0.421684	NA	0.803581	0.280216	0.00015296	0.0107	0.25208	0.0133154
Mito_ALP	ses-00A	all	all	4387	0.45598	NA	0.745552	0.27878	0.000131669	0.00993725	0.250588	0.0133287
Mito_ALP	ses-02A	bankssts_L	banks of superior temporal sulcus (left hemisphere)	3343	0.379066	NA	-0.879741	0.119219	0.000243472	-0.0149542	0.0737667	0.0169984
Mito_ALP	ses-02A	caudalanteriorcingulate_L	caudal anterior cingulate (left hemisphere)	3343	0.346703	0.953824	0.941144	0.0598395	0.000278636	0.0165284	0.0113227	0.017562
Mito_ALP	ses-02A	caudalmiddlefrontal_L	caudal middle frontal (left hemisphere)	3343	0.913679	0.953824	0.108407	0.101684	3.69797e-06	0.001861	0.055327	0.0171667
Mito_ALP	ses-02A	cuneus_L	cuneus (left hemisphere)	3343	0.656873	0.953824	-0.444277	0.118231	6.2105e-05	-0.00755622	0.0727277	0.0170079
Mito_ALP	ses-02A	entorhinal_L	entorhinal (left hemisphere)	3343	0.988934	0.988934	0.013871	0.0903734	6.05431e-08	0.000239615	0.0434323	0.0172745
Mito_ALP	ses-02A	fusiform_L	fusiform (left hemisphere)	3343	0.622874	0.953824	0.491829	0.210177	7.611e-05	0.00791685	0.169419	0.0160967
Mito_ALP	ses-02A	isthmuscingulate_L	isthmus cingulate (left hemisphere)	3343	0.932057	0.953824	0.0852637	0.162418	2.28756e-06	0.00141335	0.119195	0.0165763
Mito_ALP	ses-02A	insula_L	insula (left hemisphere)	3343	0.464804	0.953824	0.731047	0.160519	0.000168137	0.0121318	0.117198	0.0165951
Mito_ALP	ses-02A	inferiorparietal_L	inferior parietal (left hemisphere)	3343	0.93844	0.953824	0.0772369	0.135406	1.87713e-06	0.00130078	0.0907884	0.0168415
Mito_ALP	ses-02A	inferiortemporal_L	inferior temporal (left hemisphere)	3343	0.405715	0.953824	0.831569	0.185561	0.000217545	0.0135926	0.143532	0.0163457
Mito_ALP	ses-02A	lingual_L	lingual (left hemisphere)	3343	0.779112	0.953824	0.2805	0.0965864	2.47572e-05	0.00482892	0.0499659	0.0172154
Mito_ALP	ses-02A	lateralorbitofrontal_L	lateral orbitofrontal (left hemisphere)	3343	0.754279	0.953824	0.31303	0.17398	3.08321e-05	0.00515293	0.131353	0.0164615
Mito_ALP	ses-02A	lateraloccipital_L	lateral occipital (left hemisphere)	3343	0.149196	0.953824	1.44273	0.185602	0.000654529	0.0235817	0.143576	0.0163453
Mito_ALP	ses-02A	medialorbitofrontal_L	medial orbitofrontal (left hemisphere)	3343	0.647141	0.953824	0.457781	0.157148	6.59376e-05	0.00761214	0.113653	0.0166283
Mito_ALP	ses-02A	middletemporal_L	middle temporal (left hemisphere)	3343	0.388556	0.953824	0.862356	0.19165	0.000233947	0.014043	0.149936	0.0162844
Mito_ALP	ses-02A	paracentral_L	paracentral (left hemisphere)	3343	0.596342	0.953824	-0.529721	0.100817	8.82881e-05	-0.00909797	0.0544152	0.017175
Mito_ALP	ses-02A	pericalcarine_L	pericalcarine (left hemisphere)	3343	0.799885	0.953824	-0.253517	0.0799774	2.02233e-05	-0.00440433	0.0324998	0.0173729
Mito_ALP	ses-02A	posteriorcingulate_L	posterior cingulate (left hemisphere)	3343	0.849322	0.953824	-0.189998	0.122783	1.1359e-05	-0.00322312	0.0775147	0.0169639
Mito_ALP	ses-02A	frontalpole_L	frontal pole (left hemisphere)	3343	0.70963	NA	-0.372387	0.160542	4.36331e-05	-0.0061797	0.117222	0.0165948
Mito_ALP	ses-02A	parahippocampal_L	parahippocampal (left hemisphere)	3343	0.766128	0.953824	-0.297469	0.0930597	2.78431e-05	-0.00513103	0.0462572	0.017249
Mito_ALP	ses-02A	parsorbitalis_L	pars orbitalis (left hemisphere)	3343	0.47737	0.953824	-0.710623	0.199689	0.000158875	-0.0115144	0.158389	0.0162033
Mito_ALP	ses-02A	postcentral_L	postcentral (left hemisphere)	3343	0.38041	0.953824	0.877264	0.185821	0.000242104	0.0143372	0.143805	0.0163431
Mito_ALP	ses-02A	parsopercularis_L	pars opercularis (left hemisphere)	3343	0.350396	0.953824	0.933958	0.0986237	0.000274399	0.0160603	0.0521084	0.017196
Mito_ALP	ses-02A	precuneus_L	precuneus (left hemisphere)	3343	0.410672	0.953824	0.822821	0.160565	0.000212992	0.0136544	0.117246	0.0165946
Mito_ALP	ses-02A	precentral_L	precentral (left hemisphere)	3343	0.360779	0.953824	0.914013	0.193926	0.000262807	0.0148632	0.152328	0.0162615
Mito_ALP	ses-02A	parstriangularis_L	pars triangularis (left hemisphere)	3343	0.689819	0.953824	-0.399136	0.150952	5.01265e-05	-0.00666133	0.107137	0.0166894
Mito_ALP	ses-02A	temporalpole_L	temporal pole (left hemisphere)	3343	0.430899	NA	0.787754	0.163213	0.000195228	0.0130518	0.120031	0.0165684
Mito_ALP	ses-02A	rostralanteriorcingulate_L	rostral anterior cingulate (left hemisphere)	3343	0.673958	0.953824	0.420762	0.112879	5.5705e-05	0.00717796	0.0670991	0.0170594
Mito_ALP	ses-02A	rostralmiddlefrontal_L	rostral middle frontal (left hemisphere)	3343	0.822566	0.953824	0.224265	0.186838	1.58256e-05	0.00366288	0.144874	0.0163329
Mito_ALP	ses-02A	superiorfrontal_L	superior frontal (left hemisphere)	3343	0.786323	0.953824	0.271112	0.196166	2.31277e-05	0.00440255	0.154685	0.0162389
Mito_ALP	ses-02A	supramarginal_L	supramarginal (left hemisphere)	3343	0.510192	0.953824	0.658613	0.176723	0.000136473	0.0108237	0.134238	0.0164341
Mito_ALP	ses-02A	superiorparietal_L	superior parietal (left hemisphere)	3343	0.722833	0.953824	0.354707	0.107414	3.95884e-05	0.00606971	0.061352	0.0171119
Mito_ALP	ses-02A	superiortemporal_L	superior temporal (left hemisphere)	3343	0.754381	0.953824	-0.312895	0.209588	3.08057e-05	-0.00503847	0.168799	0.0161027
Mito_ALP	ses-02A	transversetemporal_L	transverse temporal (left hemisphere)	3343	0.191484	0.953824	-1.30648	0.112197	0.000536808	-0.0222964	0.0663825	0.017066
Mito_ALP	ses-02A	bankssts_R	banks of superior temporal sulcus (right hemisphere)	3343	0.962407	NA	0.0471367	0.122972	6.9914e-07	0.000799539	0.0777127	0.0169621
Mito_ALP	ses-02A	caudalanteriorcingulate_R	caudal anterior cingulate (right hemisphere)	3343	0.835726	0.953824	0.207381	0.0721829	1.35325e-05	0.00361803	0.0243031	0.0174463
Mito_ALP	ses-02A	caudalmiddlefrontal_R	caudal middle frontal (right hemisphere)	3343	0.937811	0.953824	-0.0780274	0.0950022	1.91575e-06	-0.00134445	0.0483	0.0172305
Mito_ALP	ses-02A	cuneus_R	cuneus (right hemisphere)	3343	0.600777	0.953824	-0.523336	0.136366	8.61727e-05	-0.00880884	0.0917979	0.0168321
Mito_ALP	ses-02A	entorhinal_R	entorhinal (right hemisphere)	3343	0.618202	0.953824	-0.49845	0.118444	7.81727e-05	-0.00847656	0.0729519	0.0170058
Mito_ALP	ses-02A	fusiform_R	fusiform (right hemisphere)	3343	0.816317	0.953824	0.232304	0.231751	1.69805e-05	0.00368791	0.192106	0.0158754
Mito_ALP	ses-02A	isthmuscingulate_R	isthmus cingulate (right hemisphere)	3343	0.497199	0.953824	-0.678982	0.131695	0.000145044	-0.0114596	0.0868859	0.0168776
Mito_ALP	ses-02A	insula_R	insula (right hemisphere)	3343	0.0514998	0.953824	-1.94803	0.181464	0.00119266	-0.0319218	0.139223	0.0163867
Mito_ALP	ses-02A	inferiorparietal_R	inferior parietal (right hemisphere)	3343	0.358283	0.953824	0.918775	0.188014	0.000265552	0.0149954	0.146112	0.016321
Mito_ALP	ses-02A	inferiortemporal_R	inferior temporal (right hemisphere)	3343	0.485488	0.953824	0.697585	0.209065	0.0001531	0.0112368	0.168249	0.0161081
Mito_ALP	ses-02A	lingual_R	lingual (right hemisphere)	3343	0.938374	0.953824	0.0773202	0.101138	1.88119e-06	0.00132774	0.0547526	0.017172
Mito_ALP	ses-02A	lateralorbitofrontal_R	lateral orbitofrontal (right hemisphere)	3343	0.74764	0.953824	-0.32178	0.166935	3.25799e-05	-0.00531951	0.123945	0.0165315
Mito_ALP	ses-02A	lateraloccipital_R	lateral occipital (right hemisphere)	3343	0.0433024	0.953824	2.02159	0.204297	0.00128432	0.0326619	0.163234	0.0161566
Mito_ALP	ses-02A	medialorbitofrontal_R	medial orbitofrontal (right hemisphere)	3343	0.417914	0.953824	0.810151	0.17373	0.000206485	0.0133383	0.131091	0.016464
Mito_ALP	ses-02A	middletemporal_R	middle temporal (right hemisphere)	3343	0.175209	0.953824	1.35596	0.202096	0.000578212	0.0219379	0.16092	0.0161789
Mito_ALP	ses-02A	paracentral_R	paracentral (right hemisphere)	3343	0.685325	0.953824	-0.405245	0.111465	5.16725e-05	-0.00691876	0.0656122	0.017073
Mito_ALP	ses-02A	pericalcarine_R	pericalcarine (right hemisphere)	3343	0.599441	0.953824	-0.525258	0.0920502	8.68068e-05	-0.00906519	0.0451956	0.0172585
Mito_ALP	ses-02A	posteriorcingulate_R	posterior cingulate (right hemisphere)	3343	0.784324	0.953824	-0.273712	0.108278	2.35735e-05	-0.00468146	0.0622612	0.0171036
Mito_ALP	ses-02A	frontalpole_R	frontal pole (right hemisphere)	3343	0.0471607	NA	1.98563	0.159612	0.00123909	0.0329694	0.116244	0.016604
Mito_ALP	ses-02A	parahippocampal_R	parahippocampal (right hemisphere)	3343	0.761705	0.953824	0.303269	0.111851	2.89393e-05	0.00517659	0.0660181	0.0170693
Mito_ALP	ses-02A	parsorbitalis_R	pars orbitalis (right hemisphere)	3343	0.639558	0.953824	-0.468362	0.189684	6.90208e-05	-0.00763629	0.147867	0.0163042
Mito_ALP	ses-02A	postcentral_R	postcentral (right hemisphere)	3343	0.601805	0.953824	0.521859	0.169255	8.5687e-05	0.0086151	0.126385	0.0165085
Mito_ALP	ses-02A	parsopercularis_R	pars opercularis (right hemisphere)	3343	0.636917	0.953824	0.47206	0.103744	7.01148e-05	0.00809443	0.0574929	0.017147
Mito_ALP	ses-02A	precuneus_R	precuneus (right hemisphere)	3343	0.421558	0.953824	0.803826	0.175837	0.000203274	0.0132173	0.133306	0.016443
Mito_ALP	ses-02A	precentral_R	precentral (right hemisphere)	3343	0.634073	0.953824	-0.476048	0.191095	7.13045e-05	-0.00775484	0.149352	0.01629
Mito_ALP	ses-02A	parstriangularis_R	pars triangularis (right hemisphere)	3343	0.750814	0.953824	-0.317594	0.138709	3.17379e-05	-0.00533852	0.0942627	0.0168092
Mito_ALP	ses-02A	temporalpole_R	temporal pole (right hemisphere)	3343	0.349339	NA	0.93601	0.137452	0.000275605	0.0157451	0.0929399	0.0168215
Mito_ALP	ses-02A	rostralanteriorcingulate_R	rostral anterior cingulate (right hemisphere)	3343	0.162976	0.953824	1.39545	0.115336	0.000612366	0.0237727	0.0696831	0.0170358
Mito_ALP	ses-02A	rostralmiddlefrontal_R	rostral middle frontal (right hemisphere)	3343	0.558946	0.953824	0.584469	0.180758	0.000107479	0.00958167	0.138481	0.0163938
Mito_ALP	ses-02A	superiorfrontal_R	superior frontal (right hemisphere)	3343	0.187786	0.953824	1.31744	0.189931	0.000545846	0.0214766	0.148128	0.0163018
Mito_ALP	ses-02A	supramarginal_R	supramarginal (right hemisphere)	3343	0.251351	0.953824	-1.14728	0.135889	0.000414007	-0.0193165	0.0912964	0.0168367
Mito_ALP	ses-02A	superiorparietal_R	superior parietal (right hemisphere)	3343	0.289327	0.953824	1.05978	0.129184	0.000353281	0.0179123	0.0842455	0.0169019
Mito_ALP	ses-02A	superiortemporal_R	superior temporal (right hemisphere)	3343	0.913087	0.953824	0.109154	0.166444	3.74907e-06	0.00180501	0.123428	0.0165364
Mito_ALP	ses-02A	transversetemporal_R	transverse temporal (right hemisphere)	3343	0.642513	0.953824	-0.464232	0.130258	6.7809e-05	-0.00784159	0.0853751	0.0168915
Mito_ALP	ses-02A	all_L	all (left hemisphere)	3343	0.524205	NA	0.636947	0.283238	0.000127643	0.00976707	0.246249	0.0153342
Mito_ALP	ses-02A	all_R	all (right hemisphere)	3343	0.536628	NA	0.617987	0.286192	0.000120158	0.00945679	0.249356	0.0153026
Mito_ALP	ses-02A	all	all	3343	0.527716	NA	0.631565	0.285936	0.000125496	0.0096663	0.249087	0.0153053
Mito_ALP	ses-04A	bankssts_L	banks of superior temporal sulcus (left hemisphere)	2553	0.742833	NA	0.328142	0.145677	4.50888e-05	0.00638744	0.0870054	0.0194655
Mito_ALP	ses-04A	caudalanteriorcingulate_L	caudal anterior cingulate (left hemisphere)	2553	0.572457	0.898163	0.564515	0.0913837	0.000133432	0.0113324	0.0289829	0.0200745
Mito_ALP	ses-04A	caudalmiddlefrontal_L	caudal middle frontal (left hemisphere)	2553	0.609632	0.908332	-0.510667	0.143309	0.000109193	-0.00995415	0.0844743	0.0194925
Mito_ALP	ses-04A	cuneus_L	cuneus (left hemisphere)	2553	0.57946	0.898163	0.554249	0.154643	0.000128623	0.010732	0.0965862	0.0193631
Mito_ALP	ses-04A	entorhinal_L	entorhinal (left hemisphere)	2553	0.788665	0.908332	0.268075	0.121932	3.00929e-05	0.00529023	0.0616294	0.0197342
Mito_ALP	ses-04A	fusiform_L	fusiform (left hemisphere)	2553	0.370298	0.898163	0.896084	0.251805	0.000336137	0.0163234	0.200421	0.0182164
Mito_ALP	ses-04A	isthmuscingulate_L	isthmus cingulate (left hemisphere)	2553	0.407241	0.898163	0.828905	0.189487	0.000287641	0.0157159	0.133824	0.0189598
Mito_ALP	ses-04A	insula_L	insula (left hemisphere)	2553	0.291847	0.898163	1.05431	0.211404	0.000465266	0.0197175	0.157245	0.0187017
Mito_ALP	ses-04A	inferiorparietal_L	inferior parietal (left hemisphere)	2553	0.535525	0.898163	0.619683	0.158925	0.000160781	0.0119686	0.101162	0.019314
Mito_ALP	ses-04A	inferiortemporal_L	inferior temporal (left hemisphere)	2553	0.402266	0.898163	0.83773	0.232426	0.000293796	0.0154568	0.179712	0.0184508
Mito_ALP	ses-04A	lingual_L	lingual (left hemisphere)	2553	0.822268	0.908332	0.224654	0.1396	2.11341e-05	0.00438852	0.080511	0.0195346
Mito_ALP	ses-04A	lateralorbitofrontal_L	lateral orbitofrontal (left hemisphere)	2553	0.840722	0.908332	0.200992	0.221036	1.69167e-05	0.00373587	0.167539	0.0185872
Mito_ALP	ses-04A	lateraloccipital_L	lateral occipital (left hemisphere)	2553	0.0223279	0.461443	2.28623	0.244818	0.00218402	0.0418409	0.192955	0.0183012
Mito_ALP	ses-04A	medialorbitofrontal_L	medial orbitofrontal (left hemisphere)	2553	0.659167	0.908332	0.441119	0.191438	8.14783e-05	0.00835347	0.135909	0.018937
Mito_ALP	ses-04A	middletemporal_L	middle temporal (left hemisphere)	2553	0.17353	0.82928	1.36136	0.251673	0.000775482	0.0248011	0.200281	0.018218
Mito_ALP	ses-04A	paracentral_L	paracentral (left hemisphere)	2553	0.474896	0.898163	-0.714649	0.132397	0.000213825	-0.0140187	0.0728128	0.0196162
Mito_ALP	ses-04A	pericalcarine_L	pericalcarine (left hemisphere)	2553	0.815637	0.908332	-0.233185	0.103127	2.27698e-05	-0.00465073	0.041533	0.0199444
Mito_ALP	ses-04A	posteriorcingulate_L	posterior cingulate (left hemisphere)	2553	0.185503	0.82928	1.32438	0.166787	0.000733962	0.0254593	0.109565	0.0192235
Mito_ALP	ses-04A	frontalpole_L	frontal pole (left hemisphere)	2553	0.986153	NA	-0.0173568	0.17739	1.26156e-07	-0.00033153	0.120895	0.0191008
Mito_ALP	ses-04A	parahippocampal_L	parahippocampal (left hemisphere)	2553	0.851845	0.908332	-0.186785	0.136055	1.46098e-05	-0.00365628	0.076722	0.0195748
Mito_ALP	ses-04A	parsorbitalis_L	pars orbitalis (left hemisphere)	2553	0.233519	0.82928	1.19165	0.236786	0.000594294	0.0219242	0.184371	0.0183983
Mito_ALP	ses-04A	postcentral_L	postcentral (left hemisphere)	2553	0.507972	0.898163	0.662098	0.242872	0.00018354	0.0121328	0.190875	0.0183248
Mito_ALP	ses-04A	parsopercularis_L	pars opercularis (left hemisphere)	2553	0.0194454	0.461443	2.33846	0.129236	0.00228472	0.0459553	0.0694345	0.0196519
Mito_ALP	ses-04A	precuneus_L	precuneus (left hemisphere)	2553	0.476462	0.898163	0.712116	0.212835	0.000212312	0.0133057	0.158775	0.0186848
Mito_ALP	ses-04A	precentral_L	precentral (left hemisphere)	2553	0.882762	0.908332	-0.147484	0.24664	9.10861e-06	-0.00269588	0.194902	0.0182791
Mito_ALP	ses-04A	parstriangularis_L	pars triangularis (left hemisphere)	2553	0.0320379	0.496587	2.14519	0.174898	0.00192337	0.0410369	0.118233	0.0191297
Mito_ALP	ses-04A	temporalpole_L	temporal pole (left hemisphere)	2553	0.137987	NA	1.48383	0.186958	0.000921154	0.028177	0.131121	0.0189894
Mito_ALP	ses-04A	rostralanteriorcingulate_L	rostral anterior cingulate (left hemisphere)	2553	0.905052	0.908332	-0.119294	0.158129	5.95938e-06	-0.00230513	0.100312	0.0193231
Mito_ALP	ses-04A	rostralmiddlefrontal_L	rostral middle frontal (left hemisphere)	2553	0.0726332	0.82928	1.79592	0.235214	0.00134882	0.0330759	0.182691	0.0184172
Mito_ALP	ses-04A	superiorfrontal_L	superior frontal (left hemisphere)	2553	0.627321	0.908332	0.485564	0.253184	9.87226e-05	0.00883707	0.201895	0.0181996
Mito_ALP	ses-04A	supramarginal_L	supramarginal (left hemisphere)	2553	0.705226	0.908332	0.378321	0.217506	5.99322e-05	0.00704783	0.163767	0.0186292
Mito_ALP	ses-04A	superiorparietal_L	superior parietal (left hemisphere)	2553	0.546612	0.898163	0.602931	0.163263	0.000152207	0.0116149	0.105799	0.0192641
Mito_ALP	ses-04A	superiortemporal_L	superior temporal (left hemisphere)	2553	0.412273	0.898163	0.820044	0.277619	0.000281525	0.0146783	0.228009	0.0178994
Mito_ALP	ses-04A	transversetemporal_L	transverse temporal (left hemisphere)	2553	0.535026	0.898163	0.620441	0.145364	0.000161175	0.0120794	0.0866706	0.0194691
Mito_ALP	ses-04A	bankssts_R	banks of superior temporal sulcus (right hemisphere)	2553	0.807385	NA	-0.243827	0.16236	2.48954e-05	-0.00469965	0.104833	0.0192745
Mito_ALP	ses-04A	caudalanteriorcingulate_R	caudal anterior cingulate (right hemisphere)	2553	0.870419	0.908332	-0.163144	0.0967169	1.11456e-05	-0.00326541	0.0346824	0.0200155
Mito_ALP	ses-04A	caudalmiddlefrontal_R	caudal middle frontal (right hemisphere)	2553	0.483585	0.898163	-0.700658	0.121211	0.000205536	-0.0138326	0.0608591	0.0197423
Mito_ALP	ses-04A	cuneus_R	cuneus (right hemisphere)	2553	0.820203	0.908332	0.227309	0.174208	2.16366e-05	0.00435017	0.117496	0.0191377
Mito_ALP	ses-04A	entorhinal_R	entorhinal (right hemisphere)	2553	0.814728	0.908332	0.234357	0.149685	2.29991e-05	0.00455117	0.0912878	0.0194198
Mito_ALP	ses-04A	fusiform_R	fusiform (right hemisphere)	2553	0.156752	0.82928	1.41653	0.275689	0.000839558	0.0253888	0.225946	0.0179233
Mito_ALP	ses-04A	isthmuscingulate_R	isthmus cingulate (right hemisphere)	2553	0.748869	0.908332	0.320168	0.162491	4.29241e-05	0.00617059	0.104973	0.019273
Mito_ALP	ses-04A	insula_R	insula (right hemisphere)	2553	0.188458	0.82928	1.31553	0.214719	0.000724192	0.024551	0.160788	0.0186624
Mito_ALP	ses-04A	inferiorparietal_R	inferior parietal (right hemisphere)	2553	0.649159	0.908332	0.454988	0.228487	8.66817e-05	0.00841639	0.175502	0.0184981
Mito_ALP	ses-04A	inferiortemporal_R	inferior temporal (right hemisphere)	2553	0.579327	0.898163	0.554444	0.272748	0.000128714	0.0099576	0.222803	0.0179596
Mito_ALP	ses-04A	lingual_R	lingual (right hemisphere)	2553	0.398909	0.898163	0.843723	0.138125	0.000298013	0.0164959	0.0789345	0.0195513
Mito_ALP	ses-04A	lateralorbitofrontal_R	lateral orbitofrontal (right hemisphere)	2553	0.908332	0.908332	-0.115155	0.20289	5.55301e-06	-0.00216519	0.148147	0.0188024
Mito_ALP	ses-04A	lateraloccipital_R	lateral occipital (right hemisphere)	2553	0.0169693	0.461443	2.38905	0.26618	0.0023844	0.0430997	0.215784	0.0180405
Mito_ALP	ses-04A	medialorbitofrontal_R	medial orbitofrontal (right hemisphere)	2553	0.468353	0.898163	0.725278	0.209759	0.000220231	0.0135781	0.155488	0.0187212
Mito_ALP	ses-04A	middletemporal_R	middle temporal (right hemisphere)	2553	0.225238	0.82928	1.21303	0.268912	0.000615803	0.0218429	0.218703	0.0180069
Mito_ALP	ses-04A	paracentral_R	paracentral (right hemisphere)	2553	0.572938	0.898163	-0.563807	0.153384	0.000133097	-0.0109252	0.0952414	0.0193775
Mito_ALP	ses-04A	pericalcarine_R	pericalcarine (right hemisphere)	2553	0.778637	0.908332	-0.281128	0.114712	3.30947e-05	-0.00557058	0.0539134	0.0198151
Mito_ALP	ses-04A	posteriorcingulate_R	posterior cingulate (right hemisphere)	2553	0.240759	0.82928	1.17338	0.144393	0.00057623	0.0228577	0.0856326	0.0194801
Mito_ALP	ses-04A	frontalpole_R	frontal pole (right hemisphere)	2553	0.60738	NA	0.513885	0.190468	0.000110573	0.00973728	0.134872	0.0189484
Mito_ALP	ses-04A	parahippocampal_R	parahippocampal (right hemisphere)	2553	0.0900283	0.82928	1.69594	0.149756	0.00120299	0.0329333	0.0913645	0.019419
Mito_ALP	ses-04A	parsorbitalis_R	pars orbitalis (right hemisphere)	2553	0.304646	0.898163	1.02674	0.224325	0.000441262	0.0190439	0.171054	0.0185479
Mito_ALP	ses-04A	postcentral_R	postcentral (right hemisphere)	2553	0.577863	0.898163	0.556585	0.233435	0.000129709	0.0102627	0.18079	0.0184387
Mito_ALP	ses-04A	parsopercularis_R	pars opercularis (right hemisphere)	2553	0.75487	0.908332	0.312261	0.14475	4.08303e-05	0.00608161	0.0860146	0.0194761
Mito_ALP	ses-04A	precuneus_R	precuneus (right hemisphere)	2553	0.216527	0.82928	1.23614	0.228366	0.000639478	0.022868	0.175373	0.0184995
Mito_ALP	ses-04A	precentral_R	precentral (right hemisphere)	2553	0.702903	0.908332	-0.381451	0.241201	6.0928e-05	-0.00699772	0.189089	0.018345
Mito_ALP	ses-04A	parstriangularis_R	pars triangularis (right hemisphere)	2553	0.212403	0.82928	1.24732	0.177716	0.000651085	0.0238201	0.121244	0.019097
Mito_ALP	ses-04A	temporalpole_R	temporal pole (right hemisphere)	2553	0.950245	NA	-0.0624058	0.166518	1.63085e-06	-0.00119985	0.109278	0.0192266
Mito_ALP	ses-04A	rostralanteriorcingulate_R	rostral anterior cingulate (right hemisphere)	2553	0.117591	0.82928	1.56553	0.14523	0.00102528	0.0304819	0.0865271	0.0194706
Mito_ALP	ses-04A	rostralmiddlefrontal_R	rostral middle frontal (right hemisphere)	2553	0.159078	0.82928	1.40862	0.224919	0.000830218	0.0261169	0.171689	0.0185408
Mito_ALP	ses-04A	superiorfrontal_R	superior frontal (right hemisphere)	2553	0.367351	0.898163	0.901618	0.23086	0.000340301	0.0166525	0.178038	0.0184696
Mito_ALP	ses-04A	supramarginal_R	supramarginal (right hemisphere)	2553	0.734638	0.908332	0.339002	0.19138	4.81226e-05	0.00641991	0.135847	0.0189377
Mito_ALP	ses-04A	superiorparietal_R	superior parietal (right hemisphere)	2553	0.87018	0.908332	0.163448	0.182868	1.11871e-05	0.00311157	0.12675	0.0190371
Mito_ALP	ses-04A	superiortemporal_R	superior temporal (right hemisphere)	2553	0.197082	0.82928	1.29027	0.225834	0.000696663	0.0239085	0.172667	0.0185298
Mito_ALP	ses-04A	transversetemporal_R	transverse temporal (right hemisphere)	2553	0.338507	0.898163	0.957311	0.148104	0.000383623	0.018608	0.089599	0.0194378
Mito_ALP	ses-04A	all_L	all (left hemisphere)	2553	0.222294	NA	1.22077	0.354753	0.000623679	0.0206515	0.310439	0.0169168
Mito_ALP	ses-04A	all_R	all (right hemisphere)	2553	0.237354	NA	1.18192	0.356121	0.000584641	0.0199731	0.311901	0.0168988
Mito_ALP	ses-04A	all	all	2553	0.229108	NA	1.20297	0.356558	0.000605634	0.0203218	0.312369	0.0168931
Mito_ALP	ses-06A	bankssts_L	banks of superior temporal sulcus (left hemisphere)	1945	0.063517	NA	-1.8567	0.166828	0.00191578	-0.0410652	0.0981697	0.0221172
Mito_ALP	ses-06A	caudalanteriorcingulate_L	caudal anterior cingulate (left hemisphere)	1945	0.762214	0.987808	0.302621	0.0981467	5.0988e-05	0.00696354	0.0238291	0.0230108
Mito_ALP	ses-06A	caudalmiddlefrontal_L	caudal middle frontal (left hemisphere)	1945	0.470107	0.987808	0.722458	0.154508	0.000290531	0.0160965	0.0848349	0.0222802
Mito_ALP	ses-06A	cuneus_L	cuneus (left hemisphere)	1945	0.207407	0.987808	1.26118	0.167107	0.00088484	0.0278892	0.0984717	0.0221135
Mito_ALP	ses-06A	entorhinal_L	entorhinal (left hemisphere)	1945	0.925639	0.987808	-0.0933465	0.118088	4.85163e-06	-0.0021241	0.0454142	0.022755
Mito_ALP	ses-06A	fusiform_L	fusiform (left hemisphere)	1945	0.775711	0.987808	0.284955	0.253622	4.52093e-05	0.00596513	0.192117	0.0209336
Mito_ALP	ses-06A	isthmuscingulate_L	isthmus cingulate (left hemisphere)	1945	0.764098	0.987808	0.300149	0.200797	5.01586e-05	0.00650173	0.134939	0.0216617
Mito_ALP	ses-06A	insula_L	insula (left hemisphere)	1945	0.815023	0.987808	-0.233985	0.230701	3.04829e-05	-0.00497278	0.167306	0.0212526
Mito_ALP	ses-06A	inferiorparietal_L	inferior parietal (left hemisphere)	1945	0.738276	0.987808	-0.334189	0.164583	6.21799e-05	-0.00740128	0.0957406	0.022147
Mito_ALP	ses-06A	inferiortemporal_L	inferior temporal (left hemisphere)	1945	0.690167	0.987808	0.398693	0.243537	8.84979e-05	0.00840226	0.181201	0.0210745
Mito_ALP	ses-06A	lingual_L	lingual (left hemisphere)	1945	0.88991	0.987808	-0.138437	0.166634	1.06708e-05	-0.00306221	0.0979603	0.0221198
Mito_ALP	ses-06A	lateralorbitofrontal_L	lateral orbitofrontal (left hemisphere)	1945	0.0978441	0.987808	-1.65626	0.242578	0.00152506	-0.0349269	0.180163	0.0210879
Mito_ALP	ses-06A	lateraloccipital_L	lateral occipital (left hemisphere)	1945	0.00621274	0.356705	2.73957	0.23584	0.00416149	0.0580282	0.172869	0.0211815
Mito_ALP	ses-06A	medialorbitofrontal_L	medial orbitofrontal (left hemisphere)	1945	0.241717	0.987808	-1.17109	0.230523	0.000763035	-0.0248916	0.167114	0.021255
Mito_ALP	ses-06A	middletemporal_L	middle temporal (left hemisphere)	1945	0.510774	0.987808	-0.657764	0.252851	0.00024084	-0.0137764	0.191282	0.0209444
Mito_ALP	ses-06A	paracentral_L	paracentral (left hemisphere)	1945	0.219391	0.987808	-1.22858	0.123578	0.000839718	-0.0278691	0.0513557	0.022684
Mito_ALP	ses-06A	pericalcarine_L	pericalcarine (left hemisphere)	1945	0.317483	0.987808	0.999921	0.122955	0.000556395	0.0226903	0.0506819	0.0226921
Mito_ALP	ses-06A	posteriorcingulate_L	posterior cingulate (left hemisphere)	1945	0.984946	0.991604	0.0188714	0.169165	1.98291e-07	0.000416798	0.1007	0.0220862
Mito_ALP	ses-06A	frontalpole_L	frontal pole (left hemisphere)	1945	0.14023	NA	-1.47559	0.207006	0.00121087	-0.0318393	0.141659	0.0215774
Mito_ALP	ses-06A	parahippocampal_L	parahippocampal (left hemisphere)	1945	0.327257	0.987808	-0.979921	0.160071	0.000534372	-0.0217609	0.0908562	0.0222067
Mito_ALP	ses-06A	parsorbitalis_L	pars orbitalis (left hemisphere)	1945	0.660017	0.987808	-0.439963	0.230337	0.000107765	-0.00935255	0.166913	0.0212576
Mito_ALP	ses-06A	postcentral_L	postcentral (left hemisphere)	1945	0.401092	0.987808	0.839872	0.246618	0.000392599	0.0176638	0.184536	0.0210315
Mito_ALP	ses-06A	parsopercularis_L	pars opercularis (left hemisphere)	1945	0.359149	0.987808	0.917224	0.1398	0.00046821	0.0206129	0.0689153	0.0224731
Mito_ALP	ses-06A	precuneus_L	precuneus (left hemisphere)	1945	0.875519	0.987808	-0.156674	0.20164	1.36673e-05	-0.00339203	0.135851	0.0216503
Mito_ALP	ses-06A	precentral_L	precentral (left hemisphere)	1945	0.327242	0.987808	0.979951	0.251017	0.000534405	0.0205496	0.189297	0.0209701
Mito_ALP	ses-06A	parstriangularis_L	pars triangularis (left hemisphere)	1945	0.7265	0.987808	-0.34984	0.185081	6.81402e-05	-0.00765227	0.117927	0.0218736
Mito_ALP	ses-06A	temporalpole_L	temporal pole (left hemisphere)	1945	0.383327	NA	0.871996	0.174898	0.000423193	0.0191925	0.106905	0.0220099
Mito_ALP	ses-06A	rostralanteriorcingulate_L	rostral anterior cingulate (left hemisphere)	1945	0.498588	0.987808	0.676851	0.168861	0.000255017	0.0149518	0.10037	0.0220902
Mito_ALP	ses-06A	rostralmiddlefrontal_L	rostral middle frontal (left hemisphere)	1945	0.911719	0.987808	0.110886	0.246167	6.84615e-06	0.00233281	0.184048	0.0210378
Mito_ALP	ses-06A	superiorfrontal_L	superior frontal (left hemisphere)	1945	0.991604	0.991604	-0.0105243	0.24407	6.16713e-08	-0.000221717	0.181778	0.0210671
Mito_ALP	ses-06A	supramarginal_L	supramarginal (left hemisphere)	1945	0.65558	0.987808	-0.446098	0.235427	0.000110791	-0.00945155	0.172422	0.0211872
Mito_ALP	ses-06A	superiorparietal_L	superior parietal (left hemisphere)	1945	0.509092	0.987808	-0.660384	0.166766	0.000242762	-0.0146064	0.0981029	0.0221181
Mito_ALP	ses-06A	superiortemporal_L	superior temporal (left hemisphere)	1945	0.279956	0.987808	-1.08074	0.273568	0.000649915	-0.0223195	0.213706	0.0206519
Mito_ALP	ses-06A	transversetemporal_L	transverse temporal (left hemisphere)	1945	0.246691	0.987808	-1.1588	0.147321	0.000747116	-0.0259278	0.0770557	0.0223747
Mito_ALP	ses-06A	bankssts_R	banks of superior temporal sulcus (right hemisphere)	1945	0.164165	NA	-1.39177	0.15883	0.00107736	-0.0309295	0.0895127	0.0222231
Mito_ALP	ses-06A	caudalanteriorcingulate_R	caudal anterior cingulate (right hemisphere)	1945	0.635638	0.987808	0.473888	0.120541	0.000125023	0.0107683	0.0480685	0.0227233
Mito_ALP	ses-06A	caudalmiddlefrontal_R	caudal middle frontal (right hemisphere)	1945	0.558539	0.987808	-0.585123	0.15184	0.000190592	-0.0130572	0.0819476	0.0223153
Mito_ALP	ses-06A	cuneus_R	cuneus (right hemisphere)	1945	0.352901	0.987808	0.929218	0.174294	0.000480529	0.0204594	0.106252	0.0220179
Mito_ALP	ses-06A	entorhinal_R	entorhinal (right hemisphere)	1945	0.907779	0.987808	-0.115856	0.137844	7.47361e-06	-0.00260661	0.0667981	0.0224987
Mito_ALP	ses-06A	fusiform_R	fusiform (right hemisphere)	1945	0.42087	0.987808	0.805098	0.283034	0.000360773	0.0165182	0.223952	0.020517
Mito_ALP	ses-06A	isthmuscingulate_R	isthmus cingulate (right hemisphere)	1945	0.955943	0.987808	-0.0552531	0.162068	1.69984e-06	-0.00122553	0.0930175	0.0221803
Mito_ALP	ses-06A	insula_R	insula (right hemisphere)	1945	0.814495	0.987808	0.234665	0.250064	3.06604e-05	0.00492407	0.188266	0.0209834
Mito_ALP	ses-06A	inferiorparietal_R	inferior parietal (right hemisphere)	1945	0.844223	0.987808	-0.196524	0.254946	2.15037e-05	-0.00411029	0.193549	0.020915
Mito_ALP	ses-06A	inferiortemporal_R	inferior temporal (right hemisphere)	1945	0.839908	0.987808	0.202041	0.26853	2.27281e-05	0.00418699	0.208253	0.0207234
Mito_ALP	ses-06A	lingual_R	lingual (right hemisphere)	1945	0.836449	0.987808	0.206468	0.153521	2.37349e-05	0.00460282	0.0837667	0.0222932
Mito_ALP	ses-06A	lateralorbitofrontal_R	lateral orbitofrontal (right hemisphere)	1945	0.493619	0.987808	-0.684704	0.21036	0.000260967	-0.0147428	0.145289	0.0215317
Mito_ALP	ses-06A	lateraloccipital_R	lateral occipital (right hemisphere)	1945	0.0115066	0.356705	2.52952	0.249902	0.00354999	0.0530837	0.18809	0.0209857
Mito_ALP	ses-06A	medialorbitofrontal_R	medial orbitofrontal (right hemisphere)	1945	0.251943	0.987808	-1.14601	0.235458	0.000730726	-0.0242803	0.172455	0.0211868
Mito_ALP	ses-06A	middletemporal_R	middle temporal (right hemisphere)	1945	0.43378	0.987808	0.782915	0.272449	0.000341173	0.0161812	0.212495	0.0206679
Mito_ALP	ses-06A	paracentral_R	paracentral (right hemisphere)	1945	0.310656	0.987808	-1.01413	0.156221	0.000572315	-0.0225722	0.0866886	0.0222576
Mito_ALP	ses-06A	pericalcarine_R	pericalcarine (right hemisphere)	1945	0.422238	0.987808	0.802728	0.129287	0.000358653	0.0181497	0.0575355	0.02261
Mito_ALP	ses-06A	posteriorcingulate_R	posterior cingulate (right hemisphere)	1945	0.601555	0.987808	-0.522258	0.113488	0.000151844	-0.0119149	0.0404345	0.0228142
Mito_ALP	ses-06A	frontalpole_R	frontal pole (right hemisphere)	1945	0.601272	NA	0.522664	0.192364	0.00015208	0.0113814	0.125811	0.0217757
Mito_ALP	ses-06A	parahippocampal_R	parahippocampal (right hemisphere)	1945	0.637187	0.987808	0.471715	0.165193	0.00012388	0.0104433	0.0964003	0.0221389
Mito_ALP	ses-06A	parsorbitalis_R	pars orbitalis (right hemisphere)	1945	0.429253	0.987808	-0.790649	0.220681	0.000347944	-0.0169124	0.156461	0.0213905
Mito_ALP	ses-06A	postcentral_R	postcentral (right hemisphere)	1945	0.9468	0.987808	-0.0667348	0.216806	2.47969e-06	-0.00143104	0.152266	0.0214436
Mito_ALP	ses-06A	parsopercularis_R	pars opercularis (right hemisphere)	1945	0.847982	0.987808	0.191721	0.141262	2.04657e-05	0.00430492	0.0704973	0.022454
Mito_ALP	ses-06A	precuneus_R	precuneus (right hemisphere)	1945	0.418612	0.987808	0.809018	0.230646	0.000364294	0.0171943	0.167247	0.0212533
Mito_ALP	ses-06A	precentral_R	precentral (right hemisphere)	1945	0.370821	0.987808	-0.895162	0.262545	0.000445967	-0.0186266	0.201775	0.020808
Mito_ALP	ses-06A	parstriangularis_R	pars triangularis (right hemisphere)	1945	0.86071	0.987808	0.175496	0.201608	1.71482e-05	0.0037996	0.135817	0.0216507
Mito_ALP	ses-06A	temporalpole_R	temporal pole (right hemisphere)	1945	0.285734	NA	1.06785	0.160158	0.000634505	0.0237121	0.0909508	0.0222056
Mito_ALP	ses-06A	rostralanteriorcingulate_R	rostral anterior cingulate (right hemisphere)	1945	0.080395	0.987808	1.74939	0.150619	0.00170108	0.0390662	0.0806251	0.0223313
Mito_ALP	ses-06A	rostralmiddlefrontal_R	rostral middle frontal (right hemisphere)	1945	0.167364	0.987808	1.38128	0.249058	0.0010612	0.0290034	0.187177	0.0209975
Mito_ALP	ses-06A	superiorfrontal_R	superior frontal (right hemisphere)	1945	0.780316	0.987808	0.278949	0.25083	4.33235e-05	0.0058503	0.189095	0.0209727
Mito_ALP	ses-06A	supramarginal_R	supramarginal (right hemisphere)	1945	0.076726	0.987808	-1.77103	0.18611	0.00174335	-0.0387143	0.119041	0.0218598
Mito_ALP	ses-06A	superiorparietal_R	superior parietal (right hemisphere)	1945	0.61991	0.987808	0.496063	0.182575	0.000136996	0.0108674	0.115215	0.0219072
Mito_ALP	ses-06A	superiortemporal_R	superior temporal (right hemisphere)	1945	0.424777	0.987808	-0.798343	0.209581	0.000354747	-0.0171982	0.144446	0.0215423
Mito_ALP	ses-06A	transversetemporal_R	transverse temporal (right hemisphere)	1945	0.69593	0.987808	-0.390884	0.150123	8.50652e-05	-0.00873151	0.080089	0.0223379
Mito_ALP	ses-06A	all_L	all (left hemisphere)	1945	0.946747	NA	0.0668023	0.35216	2.48471e-06	0.00130283	0.298775	0.0195028
Mito_ALP	ses-06A	all_R	all (right hemisphere)	1945	0.79756	NA	0.256545	0.355608	3.66441e-05	0.00499001	0.302507	0.0194508
Mito_ALP	ses-06A	all	all	1945	0.870995	NA	0.162418	0.354867	1.46878e-05	0.00316099	0.301705	0.019462
non_Mito_ALP	ses-00A	bankssts_L	banks of superior temporal sulcus (left hemisphere)	4387	0.640092	NA	0.467604	0.104478	5.17988e-05	0.00698223	0.0694722	0.0149319
non_Mito_ALP	ses-00A	caudalanteriorcingulate_L	caudal anterior cingulate (left hemisphere)	4387	0.0559914	0.0867867	1.91163	0.0527816	0.000865	0.0293566	0.0157546	0.0153569
non_Mito_ALP	ses-00A	caudalmiddlefrontal_L	caudal middle frontal (left hemisphere)	4387	0.458704	0.49927	0.741051	0.0968473	0.000130084	0.0111124	0.0615428	0.0149954
non_Mito_ALP	ses-00A	cuneus_L	cuneus (left hemisphere)	4387	0.714014	0.763256	0.366495	0.109829	3.18205e-05	0.0054561	0.0750324	0.0148872
non_Mito_ALP	ses-00A	entorhinal_L	entorhinal (left hemisphere)	4387	0.187834	0.233629	1.31723	0.0824915	0.000410892	0.0199087	0.0466259	0.0151141
non_Mito_ALP	ses-00A	fusiform_L	fusiform (left hemisphere)	4387	0.00304588	0.0171677	2.96479	0.192502	0.00207811	0.0420379	0.160936	0.0141791
non_Mito_ALP	ses-00A	isthmuscingulate_L	isthmus cingulate (left hemisphere)	4387	0.00146289	0.0130429	3.18404	0.151972	0.00239608	0.0462659	0.118822	0.0145306
non_Mito_ALP	ses-00A	insula_L	insula (left hemisphere)	4387	0.000938116	0.0130429	3.3108	0.15726	0.00259014	0.0479575	0.124317	0.0144852
non_Mito_ALP	ses-00A	inferiorparietal_L	inferior parietal (left hemisphere)	4387	0.0997944	0.137494	1.64621	0.115264	0.00064162	0.0244326	0.0806795	0.0148417
non_Mito_ALP	ses-00A	inferiortemporal_L	inferior temporal (left hemisphere)	4387	0.0507987	0.0851221	1.95373	0.179975	0.000903489	0.0279162	0.14792	0.0142886
non_Mito_ALP	ses-00A	lingual_L	lingual (left hemisphere)	4387	0.0479334	0.0849106	1.97853	0.0922901	0.00092655	0.0297436	0.0568075	0.0150332
non_Mito_ALP	ses-00A	lateralorbitofrontal_L	lateral orbitofrontal (left hemisphere)	4387	0.0243019	0.0579506	2.25313	0.155965	0.00120126	0.0326621	0.122972	0.0144963
non_Mito_ALP	ses-00A	lateraloccipital_L	lateral occipital (left hemisphere)	4387	0.00147291	0.0130429	3.18206	0.193128	0.0023931	0.0451012	0.161587	0.0141736
non_Mito_ALP	ses-00A	medialorbitofrontal_L	medial orbitofrontal (left hemisphere)	4387	0.0267669	0.0592695	2.21568	0.152743	0.0011617	0.0321804	0.119624	0.0145239
non_Mito_ALP	ses-00A	middletemporal_L	middle temporal (left hemisphere)	4387	0.117308	0.152375	1.56649	0.176804	0.000581019	0.0224263	0.144625	0.0143162
non_Mito_ALP	ses-00A	paracentral_L	paracentral (left hemisphere)	4387	0.328563	0.377239	0.977126	0.101595	0.000226145	0.0146138	0.0664757	0.0149559
non_Mito_ALP	ses-00A	pericalcarine_L	pericalcarine (left hemisphere)	4387	0.759629	0.798255	0.305987	0.0604468	2.21811e-05	0.00467995	0.0237194	0.0152946
non_Mito_ALP	ses-00A	posteriorcingulate_L	posterior cingulate (left hemisphere)	4387	0.0538974	0.0867867	1.9282	0.120977	0.000880047	0.0285252	0.0866157	0.0147937
non_Mito_ALP	ses-00A	frontalpole_L	frontal pole (left hemisphere)	4387	0.000500737	NA	3.48307	0.154504	0.00286591	0.0505353	0.121453	0.0145089
non_Mito_ALP	ses-00A	parahippocampal_L	parahippocampal (left hemisphere)	4387	0.0343584	0.0694915	2.11653	0.0828375	0.00106016	0.0319834	0.0469854	0.0151112
non_Mito_ALP	ses-00A	parsorbitalis_L	pars orbitalis (left hemisphere)	4387	0.00864946	0.0268133	2.62684	0.180704	0.00163208	0.0375172	0.148677	0.0142823
non_Mito_ALP	ses-00A	postcentral_L	postcentral (left hemisphere)	4387	0.00168295	0.0130429	3.14316	0.188424	0.00233508	0.0446795	0.156699	0.0142148
non_Mito_ALP	ses-00A	parsopercularis_L	pars opercularis (left hemisphere)	4387	0.0900132	0.126887	1.69572	0.0898691	0.000680763	0.025526	0.0542919	0.0150532
non_Mito_ALP	ses-00A	precuneus_L	precuneus (left hemisphere)	4387	0.192178	0.233629	1.30437	0.150833	0.000402913	0.018966	0.117639	0.0145403
non_Mito_ALP	ses-00A	precentral_L	precentral (left hemisphere)	4387	0.000686722	0.0130429	3.39735	0.192989	0.00272696	0.0481567	0.161442	0.0141748
non_Mito_ALP	ses-00A	parstriangularis_L	pars triangularis (left hemisphere)	4387	0.013206	0.0354431	2.47921	0.135145	0.00145406	0.03638	0.101338	0.014674
non_Mito_ALP	ses-00A	temporalpole_L	temporal pole (left hemisphere)	4387	0.00312444	NA	2.95693	0.16897	0.00206713	0.042533	0.136485	0.0143842
non_Mito_ALP	ses-00A	rostralanteriorcingulate_L	rostral anterior cingulate (left hemisphere)	4387	0.0119929	0.0337982	2.51344	0.108664	0.00149442	0.0374427	0.0738209	0.014897
non_Mito_ALP	ses-00A	rostralmiddlefrontal_L	rostral middle frontal (left hemisphere)	4387	0.00423997	0.0206152	2.86129	0.168895	0.00193583	0.0411592	0.136407	0.0143848
non_Mito_ALP	ses-00A	superiorfrontal_L	superior frontal (left hemisphere)	4387	0.0347457	0.0694915	2.11199	0.198003	0.00105563	0.0298439	0.166653	0.0141307
non_Mito_ALP	ses-00A	supramarginal_L	supramarginal (left hemisphere)	4387	0.0330383	0.0694915	2.13232	0.162331	0.00107602	0.0307939	0.129586	0.0144415
non_Mito_ALP	ses-00A	superiorparietal_L	superior parietal (left hemisphere)	4387	0.090049	0.126887	1.69553	0.101635	0.000680611	0.0253576	0.0665178	0.0149556
non_Mito_ALP	ses-00A	superiortemporal_L	superior temporal (left hemisphere)	4387	0.00450774	0.0206152	2.84178	0.199542	0.00190957	0.0401178	0.168252	0.0141171
non_Mito_ALP	ses-00A	transversetemporal_L	transverse temporal (left hemisphere)	4387	0.190713	0.233629	1.30868	0.104773	0.000405581	0.0195379	0.0697784	0.0149294
non_Mito_ALP	ses-00A	bankssts_R	banks of superior temporal sulcus (right hemisphere)	4387	0.0116284	NA	2.52433	0.115101	0.00150737	0.0374688	0.0805101	0.0148431
non_Mito_ALP	ses-00A	caudalanteriorcingulate_R	caudal anterior cingulate (right hemisphere)	4387	0.0498142	0.0851221	1.96212	0.0602315	0.000911254	0.0300133	0.0234957	0.0152963
non_Mito_ALP	ses-00A	caudalmiddlefrontal_R	caudal middle frontal (right hemisphere)	4387	0.102433	0.138062	1.63352	0.0838215	0.000631773	0.0246713	0.0480078	0.0151031
non_Mito_ALP	ses-00A	cuneus_R	cuneus (right hemisphere)	4387	0.800334	0.827011	0.252931	0.119023	1.5156e-05	0.00374595	0.0845849	0.0148102
non_Mito_ALP	ses-00A	entorhinal_R	entorhinal (right hemisphere)	4387	0.875313	0.875313	0.156923	0.108433	5.83385e-06	0.00233798	0.0735814	0.0148989
non_Mito_ALP	ses-00A	fusiform_R	fusiform (right hemisphere)	4387	0.00797131	0.0267731	2.65455	0.223809	0.00166664	0.0369022	0.193467	0.0139015
non_Mito_ALP	ses-00A	isthmuscingulate_R	isthmus cingulate (right hemisphere)	4387	0.0478936	0.0849106	1.97889	0.13426	0.000926881	0.0290531	0.100417	0.0146815
non_Mito_ALP	ses-00A	insula_R	insula (right hemisphere)	4387	0.0144285	0.0357826	2.44743	0.164055	0.00141706	0.0353082	0.131378	0.0144267
non_Mito_ALP	ses-00A	inferiorparietal_R	inferior parietal (right hemisphere)	4387	0.0137199	0.0354431	2.46555	0.18265	0.00143809	0.0351718	0.150699	0.0142653
non_Mito_ALP	ses-00A	inferiortemporal_R	inferior temporal (right hemisphere)	4387	0.0104544	0.0308655	2.56157	0.202612	0.00155211	0.0360926	0.171442	0.01409
non_Mito_ALP	ses-00A	lingual_R	lingual (right hemisphere)	4387	0.117968	0.152375	1.56368	0.0901663	0.000578934	0.0235346	0.0546006	0.0150508
non_Mito_ALP	ses-00A	lateralorbitofrontal_R	lateral orbitofrontal (right hemisphere)	4387	0.00820466	0.0267731	2.64478	0.151245	0.00165442	0.0384466	0.118066	0.0145368
non_Mito_ALP	ses-00A	lateraloccipital_R	lateral occipital (right hemisphere)	4387	0.00582398	0.0225679	2.75894	0.205836	0.00180005	0.0387948	0.174792	0.0140615
non_Mito_ALP	ses-00A	medialorbitofrontal_R	medial orbitofrontal (right hemisphere)	4387	0.00222846	0.0138165	3.05984	0.170715	0.0022132	0.0439671	0.138298	0.0143691
non_Mito_ALP	ses-00A	middletemporal_R	middle temporal (right hemisphere)	4387	0.00160342	0.0130429	3.15733	0.190186	0.00235614	0.0448322	0.15853	0.0141994
non_Mito_ALP	ses-00A	paracentral_R	paracentral (right hemisphere)	4387	0.305868	0.357808	1.02405	0.100149	0.000248384	0.015328	0.0649739	0.014968
non_Mito_ALP	ses-00A	pericalcarine_R	pericalcarine (right hemisphere)	4387	0.831375	0.845004	0.212952	0.0673799	1.07434e-05	0.00324498	0.0309236	0.0152381
non_Mito_ALP	ses-00A	posteriorcingulate_R	posterior cingulate (right hemisphere)	4387	0.0846965	0.125028	1.72447	0.101524	0.000704027	0.025792	0.0664025	0.0149565
non_Mito_ALP	ses-00A	frontalpole_R	frontal pole (right hemisphere)	4387	0.0221393	NA	2.28881	0.146969	0.00123956	0.0333557	0.113624	0.0145734
non_Mito_ALP	ses-00A	parahippocampal_R	parahippocampal (right hemisphere)	4387	0.00750217	0.0267731	2.67498	0.101931	0.00169235	0.0399993	0.0668253	0.0149531
non_Mito_ALP	ses-00A	parsorbitalis_R	pars orbitalis (right hemisphere)	4387	0.00195014	0.0134343	3.09967	0.178796	0.00227105	0.0443219	0.146695	0.0142989
non_Mito_ALP	ses-00A	postcentral_R	postcentral (right hemisphere)	4387	0.0382823	0.0719244	2.07247	0.171102	0.00101653	0.0297725	0.1387	0.0143657
non_Mito_ALP	ses-00A	parsopercularis_R	pars opercularis (right hemisphere)	4387	0.302066	0.357808	1.03214	0.0960811	0.00025232	0.0154839	0.0607467	0.0150018
non_Mito_ALP	ses-00A	precuneus_R	precuneus (right hemisphere)	4387	0.055947	0.0867867	1.91198	0.182452	0.000865313	0.0272782	0.150494	0.014267
non_Mito_ALP	ses-00A	precentral_R	precentral (right hemisphere)	4387	0.0366572	0.0710234	2.09023	0.173893	0.001034	0.029977	0.1416	0.0143415
non_Mito_ALP	ses-00A	parstriangularis_R	pars triangularis (right hemisphere)	4387	0.0255606	0.0586948	2.23361	0.129662	0.00118056	0.0328798	0.0956402	0.0147205
non_Mito_ALP	ses-00A	temporalpole_R	temporal pole (right hemisphere)	4387	0.0463564	NA	1.99272	0.129337	0.000939872	0.0293392	0.0953023	0.0147232
non_Mito_ALP	ses-00A	rostralanteriorcingulate_R	rostral anterior cingulate (right hemisphere)	4387	8.33015e-05	0.00516469	3.93854	0.103214	0.00366153	0.0588514	0.0681586	0.0149424
non_Mito_ALP	ses-00A	rostralmiddlefrontal_R	rostral middle frontal (right hemisphere)	4387	0.000287632	0.00891658	3.62923	0.157806	0.00311072	0.0525531	0.124885	0.0144805
non_Mito_ALP	ses-00A	superiorfrontal_R	superior frontal (right hemisphere)	4387	0.00548356	0.0225679	2.7786	0.173118	0.00182575	0.039868	0.140795	0.0143483
non_Mito_ALP	ses-00A	supramarginal_R	supramarginal (right hemisphere)	4387	0.342867	0.386505	0.948622	0.129956	0.000213147	0.0139618	0.0959453	0.014718
non_Mito_ALP	ses-00A	superiorparietal_R	superior parietal (right hemisphere)	4387	0.0760946	0.11507	1.77425	0.127347	0.000745227	0.0261524	0.0932347	0.01474
non_Mito_ALP	ses-00A	superiortemporal_R	superior temporal (right hemisphere)	4387	0.00465504	0.0206152	2.83149	0.161643	0.0018958	0.0409079	0.128872	0.0144475
non_Mito_ALP	ses-00A	transversetemporal_R	transverse temporal (right hemisphere)	4387	0.459007	0.49927	0.740552	0.11579	0.000129909	0.0109878	0.0812256	0.0148373
non_Mito_ALP	ses-00A	all_L	all (left hemisphere)	4387	0.000425102	NA	3.52679	0.27673	0.0029381	0.0473268	0.248457	0.0134192
non_Mito_ALP	ses-00A	all_R	all (right hemisphere)	4387	0.00029083	NA	3.62637	0.282342	0.00310583	0.0484739	0.254288	0.0133671
non_Mito_ALP	ses-00A	all	all	4387	0.000335143	NA	3.58945	0.28088	0.0030431	0.0480292	0.25277	0.0133807
non_Mito_ALP	ses-02A	bankssts_L	banks of superior temporal sulcus (left hemisphere)	3343	0.882026	NA	-0.148413	0.119011	6.93087e-06	-0.00255989	0.0735475	0.0172484
non_Mito_ALP	ses-02A	caudalanteriorcingulate_L	caudal anterior cingulate (left hemisphere)	3343	0.0249284	0.0909153	2.24357	0.0610646	0.00158139	0.0399505	0.0126111	0.0178067
non_Mito_ALP	ses-02A	caudalmiddlefrontal_L	caudal middle frontal (left hemisphere)	3343	0.0986337	0.168274	1.652	0.102452	0.00085801	0.0287609	0.0561341	0.0174098
non_Mito_ALP	ses-02A	cuneus_L	cuneus (left hemisphere)	3343	0.941656	0.957092	0.073195	0.118178	1.68581e-06	0.0012631	0.0726717	0.0172566
non_Mito_ALP	ses-02A	entorhinal_L	entorhinal (left hemisphere)	3343	0.971904	0.971904	0.0352227	0.0903737	3.90383e-07	0.000617331	0.0434326	0.0175265
non_Mito_ALP	ses-02A	fusiform_L	fusiform (left hemisphere)	3343	0.0118637	0.0857955	2.51763	0.21169	0.0019905	0.0410775	0.171009	0.016316
non_Mito_ALP	ses-02A	isthmuscingulate_L	isthmus cingulate (left hemisphere)	3343	0.044817	0.115777	2.00716	0.163477	0.00126608	0.0337354	0.120308	0.0168075
non_Mito_ALP	ses-02A	insula_L	insula (left hemisphere)	3343	8.62099e-05	0.00267251	3.93152	0.164442	0.00484017	0.066041	0.121323	0.0167978
non_Mito_ALP	ses-02A	inferiorparietal_L	inferior parietal (left hemisphere)	3343	0.223686	0.283032	1.21702	0.135807	0.000465844	0.0207906	0.0912103	0.0170832
non_Mito_ALP	ses-02A	inferiortemporal_L	inferior temporal (left hemisphere)	3343	0.130128	0.192093	1.51399	0.185971	0.000720742	0.025102	0.143963	0.01658
non_Mito_ALP	ses-02A	lingual_L	lingual (left hemisphere)	3343	0.0266053	0.0916404	2.21829	0.0979607	0.00154601	0.0387165	0.0514112	0.0174533
non_Mito_ALP	ses-02A	lateralorbitofrontal_L	lateral orbitofrontal (left hemisphere)	3343	0.101665	0.168274	1.63731	0.17465	0.00084283	0.0273346	0.132058	0.0166949
non_Mito_ALP	ses-02A	lateraloccipital_L	lateral occipital (left hemisphere)	3343	0.000718552	0.0148501	3.38571	0.187998	0.00359404	0.0560652	0.146095	0.0165593
non_Mito_ALP	ses-02A	medialorbitofrontal_L	medial orbitofrontal (left hemisphere)	3343	0.0807385	0.161477	1.74697	0.157901	0.000959405	0.02946	0.114445	0.0168634
non_Mito_ALP	ses-02A	middletemporal_L	middle temporal (left hemisphere)	3343	0.28625	0.334858	1.06656	0.191751	0.00035782	0.0176207	0.150041	0.016521
non_Mito_ALP	ses-02A	paracentral_L	paracentral (left hemisphere)	3343	0.141456	0.203314	1.47076	0.10135	0.000680192	0.0256212	0.0549749	0.0174205
non_Mito_ALP	ses-02A	pericalcarine_L	pericalcarine (left hemisphere)	3343	0.616866	0.648232	0.500347	0.0800312	7.87688e-05	0.00881906	0.0325564	0.0176259
non_Mito_ALP	ses-02A	posteriorcingulate_L	posterior cingulate (left hemisphere)	3343	0.0208272	0.0882705	2.31226	0.124247	0.00167953	0.0397641	0.0790536	0.0171971
non_Mito_ALP	ses-02A	frontalpole_L	frontal pole (left hemisphere)	3343	0.0704604	NA	1.80955	0.16137	0.00102929	0.0304523	0.118092	0.0168287
non_Mito_ALP	ses-02A	parahippocampal_L	parahippocampal (left hemisphere)	3343	0.0227375	0.0882705	2.27893	0.0945141	0.00163154	0.0398506	0.0477867	0.0174866
non_Mito_ALP	ses-02A	parsorbitalis_L	pars orbitalis (left hemisphere)	3343	0.0885316	0.167136	1.70372	0.200293	0.000912525	0.027998	0.159024	0.0164335
non_Mito_ALP	ses-02A	postcentral_L	postcentral (left hemisphere)	3343	0.00871469	0.0771873	2.62468	0.187385	0.002163	0.0434793	0.14545	0.0165656
non_Mito_ALP	ses-02A	parsopercularis_L	pars opercularis (left hemisphere)	3343	0.10585	0.168274	1.61759	0.099118	0.000822671	0.0282142	0.0526282	0.0174421
non_Mito_ALP	ses-02A	precuneus_L	precuneus (left hemisphere)	3343	0.228759	0.283661	1.20379	0.160769	0.000455777	0.0202655	0.11746	0.0168347
non_Mito_ALP	ses-02A	precentral_L	precentral (left hemisphere)	3343	6.89011e-05	0.00267251	3.98533	0.197723	0.00497289	0.065598	0.156322	0.0164599
non_Mito_ALP	ses-02A	parstriangularis_L	pars triangularis (left hemisphere)	3343	0.0304345	0.094347	2.16536	0.15216	0.00147321	0.0366396	0.108407	0.0169208
non_Mito_ALP	ses-02A	temporalpole_L	temporal pole (left hemisphere)	3343	0.0558585	NA	1.91284	0.164012	0.00115001	0.0321398	0.120871	0.0168021
non_Mito_ALP	ses-02A	rostralanteriorcingulate_L	rostral anterior cingulate (left hemisphere)	3343	0.0227795	0.0882705	2.27822	0.114276	0.00163053	0.0394012	0.0685683	0.0172947
non_Mito_ALP	ses-02A	rostralmiddlefrontal_L	rostral middle frontal (left hemisphere)	3343	0.0916553	0.167136	1.68724	0.187552	0.000894975	0.0279472	0.145626	0.0165639
non_Mito_ALP	ses-02A	superiorfrontal_L	superior frontal (left hemisphere)	3343	0.054263	0.124604	1.92544	0.197085	0.0011652	0.0317052	0.15565	0.0164664
non_Mito_ALP	ses-02A	supramarginal_L	supramarginal (left hemisphere)	3343	0.324464	0.372533	0.985479	0.176862	0.000305498	0.0164304	0.134384	0.0166725
non_Mito_ALP	ses-02A	superiorparietal_L	superior parietal (left hemisphere)	3343	0.194269	0.25627	1.29833	0.107852	0.000530133	0.0225355	0.0618125	0.0173573
non_Mito_ALP	ses-02A	superiortemporal_L	superior temporal (left hemisphere)	3343	0.0183023	0.0882705	2.36066	0.210948	0.00175047	0.0385347	0.170229	0.0163236
non_Mito_ALP	ses-02A	transversetemporal_L	transverse temporal (left hemisphere)	3343	0.144287	0.203314	1.46037	0.112316	0.000670626	0.0252846	0.0665075	0.0173138
non_Mito_ALP	ses-02A	bankssts_R	banks of superior temporal sulcus (right hemisphere)	3343	0.0547616	NA	1.92147	0.123989	0.00116041	0.0330486	0.0787823	0.0171996
non_Mito_ALP	ses-02A	caudalanteriorcingulate_R	caudal anterior cingulate (right hemisphere)	3343	0.0533987	0.124604	1.9324	0.0732593	0.00117363	0.0341854	0.0254351	0.0176906
non_Mito_ALP	ses-02A	caudalmiddlefrontal_R	caudal middle frontal (right hemisphere)	3343	0.238325	0.289728	1.17941	0.0953965	0.000437505	0.0206138	0.0487146	0.0174781
non_Mito_ALP	ses-02A	cuneus_R	cuneus (right hemisphere)	3343	0.493134	0.54597	0.685412	0.136419	0.000147804	0.0117049	0.0918539	0.0170772
non_Mito_ALP	ses-02A	entorhinal_R	entorhinal (right hemisphere)	3343	0.870291	0.899301	-0.163302	0.118383	8.39118e-06	-0.0028177	0.0728872	0.0172546
non_Mito_ALP	ses-02A	fusiform_R	fusiform (right hemisphere)	3343	0.0581247	0.127737	1.89544	0.232606	0.00112921	0.0305129	0.193004	0.0160981
non_Mito_ALP	ses-02A	isthmuscingulate_R	isthmus cingulate (right hemisphere)	3343	0.103869	0.168274	1.62685	0.132291	0.000832103	0.0278482	0.0875133	0.0171179
non_Mito_ALP	ses-02A	insula_R	insula (right hemisphere)	3343	0.165601	0.228161	1.3868	0.180982	0.000604797	0.0230634	0.138716	0.0166307
non_Mito_ALP	ses-02A	inferiorparietal_R	inferior parietal (right hemisphere)	3343	0.12011	0.18617	1.55473	0.188416	0.000760023	0.0257387	0.146534	0.0165551
non_Mito_ALP	ses-02A	inferiortemporal_R	inferior temporal (right hemisphere)	3343	0.0520356	0.124604	1.94357	0.209883	0.00118722	0.0317475	0.169109	0.0163347
non_Mito_ALP	ses-02A	lingual_R	lingual (right hemisphere)	3343	0.0164463	0.0882705	2.40013	0.102763	0.00180938	0.0417785	0.0564611	0.0174068
non_Mito_ALP	ses-02A	lateralorbitofrontal_R	lateral orbitofrontal (right hemisphere)	3343	0.059748	0.127737	1.88332	0.167837	0.00111484	0.0315713	0.124893	0.0167637
non_Mito_ALP	ses-02A	lateraloccipital_R	lateral occipital (right hemisphere)	3343	0.0163739	0.0882705	2.40175	0.204717	0.00181182	0.0393598	0.163676	0.016388
non_Mito_ALP	ses-02A	medialorbitofrontal_R	medial orbitofrontal (right hemisphere)	3343	0.00474215	0.0588027	2.82604	0.175631	0.00250676	0.0471524	0.13309	0.016685
non_Mito_ALP	ses-02A	middletemporal_R	middle temporal (right hemisphere)	3343	0.00671115	0.0693485	2.71263	0.203479	0.00231006	0.0444891	0.162374	0.0164007
non_Mito_ALP	ses-02A	paracentral_R	paracentral (right hemisphere)	3343	0.468232	0.527826	0.725445	0.111566	0.000165571	0.0125655	0.0657187	0.0173212
non_Mito_ALP	ses-02A	pericalcarine_R	pericalcarine (right hemisphere)	3343	0.566241	0.615911	0.573656	0.0920654	0.000103539	0.0100448	0.0452116	0.0175102
non_Mito_ALP	ses-02A	posteriorcingulate_R	posterior cingulate (right hemisphere)	3343	0.0699744	0.144614	1.81269	0.109178	0.00103286	0.03144	0.0632077	0.0173444
non_Mito_ALP	ses-02A	frontalpole_R	frontal pole (right hemisphere)	3343	0.0167053	NA	2.3944	0.160084	0.00180076	0.0403254	0.116741	0.0168416
non_Mito_ALP	ses-02A	parahippocampal_R	parahippocampal (right hemisphere)	3343	0.0376429	0.111136	2.07959	0.113032	0.00135898	0.0359912	0.0672604	0.0173069
non_Mito_ALP	ses-02A	parsorbitalis_R	pars orbitalis (right hemisphere)	3343	0.126856	0.191831	1.52702	0.190222	0.000733189	0.0252518	0.148433	0.0165366
non_Mito_ALP	ses-02A	postcentral_R	postcentral (right hemisphere)	3343	0.210757	0.272227	1.25174	0.169594	0.000492788	0.0209616	0.126741	0.0167459
non_Mito_ALP	ses-02A	parsopercularis_R	pars opercularis (right hemisphere)	3343	0.0894545	0.167136	1.6988	0.104494	0.000907271	0.0295421	0.058282	0.01739
non_Mito_ALP	ses-02A	precuneus_R	precuneus (right hemisphere)	3343	0.103804	0.168274	1.62715	0.176355	0.000832415	0.027137	0.133851	0.0166776
non_Mito_ALP	ses-02A	precentral_R	precentral (right hemisphere)	3343	0.184567	0.248765	1.32711	0.191486	0.000553886	0.0219288	0.149763	0.0165237
non_Mito_ALP	ses-02A	parstriangularis_R	pars triangularis (right hemisphere)	3343	0.042838	0.115476	2.0261	0.139793	0.00129005	0.0345324	0.0954024	0.0170438
non_Mito_ALP	ses-02A	temporalpole_R	temporal pole (right hemisphere)	3343	0.0690041	NA	1.81901	0.138111	0.00104007	0.0310331	0.0936335	0.0170604
non_Mito_ALP	ses-02A	rostralanteriorcingulate_R	rostral anterior cingulate (right hemisphere)	3343	0.00241526	0.0374365	3.0362	0.117354	0.00289233	0.0524189	0.0718055	0.0172646
non_Mito_ALP	ses-02A	rostralmiddlefrontal_R	rostral middle frontal (right hemisphere)	3343	0.0221086	0.0882705	2.28962	0.18202	0.00164686	0.0380539	0.139808	0.0166202
non_Mito_ALP	ses-02A	superiorfrontal_R	superior frontal (right hemisphere)	3343	0.0124542	0.0857955	2.50043	0.19108	0.00196346	0.0413268	0.149336	0.0165279
non_Mito_ALP	ses-02A	supramarginal_R	supramarginal (right hemisphere)	3343	0.583829	0.624094	0.547856	0.135612	9.4436e-05	0.00936019	0.0910059	0.0170851
non_Mito_ALP	ses-02A	superiorparietal_R	superior parietal (right hemisphere)	3343	0.0418103	0.115476	2.03623	0.130011	0.00130296	0.0349018	0.0851155	0.0171404
non_Mito_ALP	ses-02A	superiortemporal_R	superior temporal (right hemisphere)	3343	0.0292851	0.094347	2.18061	0.167686	0.00149401	0.0365584	0.124734	0.0167652
non_Mito_ALP	ses-02A	transversetemporal_R	transverse temporal (right hemisphere)	3343	0.258442	0.308142	1.13028	0.130548	0.000401834	0.0193675	0.0856806	0.0171351
non_Mito_ALP	ses-02A	all_L	all (left hemisphere)	3343	0.0027583	NA	2.99581	0.285165	0.00281611	0.0465459	0.248276	0.015537
non_Mito_ALP	ses-02A	all_R	all (right hemisphere)	3343	0.00358289	NA	2.9149	0.28801	0.00266645	0.0451986	0.251268	0.0155061
non_Mito_ALP	ses-02A	all	all	3343	0.0030593	NA	2.96399	0.287815	0.00275678	0.0459661	0.251063	0.0155082
non_Mito_ALP	ses-04A	bankssts_L	banks of superior temporal sulcus (left hemisphere)	2553	0.344324	NA	-0.945844	0.145959	0.000374492	-0.0182683	0.0873061	0.0193142
non_Mito_ALP	ses-04A	caudalanteriorcingulate_L	caudal anterior cingulate (left hemisphere)	2553	0.249807	0.387201	1.1511	0.0917664	0.00055456	0.0229271	0.0293919	0.0199176
non_Mito_ALP	ses-04A	caudalmiddlefrontal_L	caudal middle frontal (left hemisphere)	2553	0.730474	0.794551	0.344536	0.143258	4.97064e-05	0.00666495	0.0844198	0.0193447
non_Mito_ALP	ses-04A	cuneus_L	cuneus (left hemisphere)	2553	0.156256	0.298536	1.41822	0.155245	0.000841569	0.0272426	0.0972304	0.0192089
non_Mito_ALP	ses-04A	entorhinal_L	entorhinal (left hemisphere)	2553	0.800354	0.814763	0.252918	0.121929	2.67863e-05	0.00495315	0.0616263	0.0195841
non_Mito_ALP	ses-04A	fusiform_L	fusiform (left hemisphere)	2553	0.0783379	0.230695	1.76117	0.252524	0.00129719	0.0318227	0.20119	0.0180691
non_Mito_ALP	ses-04A	isthmuscingulate_L	isthmus cingulate (left hemisphere)	2553	0.0392307	0.143077	2.06289	0.190696	0.00177888	0.0387856	0.135116	0.0188016
non_Mito_ALP	ses-04A	insula_L	insula (left hemisphere)	2553	0.0129222	0.0890196	2.48778	0.213076	0.00258502	0.0461228	0.159033	0.0185398
non_Mito_ALP	ses-04A	inferiorparietal_L	inferior parietal (left hemisphere)	2553	0.111229	0.250162	1.59328	0.159683	0.00106192	0.0305248	0.101973	0.0191584
non_Mito_ALP	ses-04A	inferiortemporal_L	inferior temporal (left hemisphere)	2553	0.413726	0.502961	0.817496	0.232416	0.000279779	0.0149688	0.1797	0.0183105
non_Mito_ALP	ses-04A	lingual_L	lingual (left hemisphere)	2553	0.0252606	0.111868	2.2388	0.141384	0.00209453	0.0433564	0.0824175	0.0193659
non_Mito_ALP	ses-04A	lateralorbitofrontal_L	lateral orbitofrontal (left hemisphere)	2553	0.0846254	0.230695	1.72517	0.221992	0.00124477	0.0318026	0.168561	0.0184344
non_Mito_ALP	ses-04A	lateraloccipital_L	lateral occipital (left hemisphere)	2553	0.000697596	0.03077	3.39496	0.246801	0.00480335	0.0615784	0.195073	0.0181382
non_Mito_ALP	ses-04A	medialorbitofrontal_L	medial orbitofrontal (left hemisphere)	2553	0.01981	0.111868	2.3315	0.193209	0.00227116	0.0437676	0.137801	0.0187723
non_Mito_ALP	ses-04A	middletemporal_L	middle temporal (left hemisphere)	2553	0.37439	0.467054	0.888446	0.25134	0.000330434	0.0160661	0.199925	0.0180834
non_Mito_ALP	ses-04A	paracentral_L	paracentral (left hemisphere)	2553	0.313705	0.446044	1.00769	0.13258	0.000425045	0.0196146	0.0730087	0.0194649
non_Mito_ALP	ses-04A	pericalcarine_L	pericalcarine (left hemisphere)	2553	0.376657	0.467054	0.884238	0.1034	0.000327312	0.0174987	0.0418249	0.0197896
non_Mito_ALP	ses-04A	posteriorcingulate_L	posterior cingulate (left hemisphere)	2553	0.702091	0.777316	0.382545	0.166227	6.12778e-05	0.00730036	0.108966	0.0190837
non_Mito_ALP	ses-04A	frontalpole_L	frontal pole (left hemisphere)	2553	0.230508	NA	1.19936	0.177885	0.000602008	0.0227276	0.121424	0.0189498
non_Mito_ALP	ses-04A	parahippocampal_L	parahippocampal (left hemisphere)	2553	0.0967431	0.230695	1.66151	0.13704	0.0011547	0.0322578	0.0777746	0.0194148
non_Mito_ALP	ses-04A	parsorbitalis_L	pars orbitalis (left hemisphere)	2553	0.0954897	0.230695	1.66778	0.237221	0.00116343	0.0304423	0.184836	0.0182531
non_Mito_ALP	ses-04A	postcentral_L	postcentral (left hemisphere)	2553	0.207841	0.368175	1.25987	0.243236	0.000664242	0.0229057	0.191264	0.018181
non_Mito_ALP	ses-04A	parsopercularis_L	pars opercularis (left hemisphere)	2553	0.269803	0.39828	1.10377	0.127687	0.000509922	0.0215454	0.0677791	0.0195198
non_Mito_ALP	ses-04A	precuneus_L	precuneus (left hemisphere)	2553	0.0900289	0.230695	1.69593	0.213615	0.00120299	0.0314314	0.159608	0.0185334
non_Mito_ALP	ses-04A	precentral_L	precentral (left hemisphere)	2553	0.130539	0.269782	1.5125	0.247354	0.000957061	0.0274238	0.195665	0.0181315
non_Mito_ALP	ses-04A	parstriangularis_L	pars triangularis (left hemisphere)	2553	0.202607	0.368175	1.27451	0.17387	0.00067976	0.0242106	0.117134	0.018996
non_Mito_ALP	ses-04A	temporalpole_L	temporal pole (left hemisphere)	2553	0.0339384	NA	2.12202	0.18774	0.00188212	0.0399702	0.131957	0.0188359
non_Mito_ALP	ses-04A	rostralanteriorcingulate_L	rostral anterior cingulate (left hemisphere)	2553	0.801621	0.814763	0.251277	0.158146	2.64399e-05	0.00481847	0.100331	0.0191759
non_Mito_ALP	ses-04A	rostralmiddlefrontal_L	rostral middle frontal (left hemisphere)	2553	0.095073	0.230695	1.66989	0.235074	0.00116636	0.0305235	0.182542	0.0182788
non_Mito_ALP	ses-04A	superiorfrontal_L	superior frontal (left hemisphere)	2553	0.23093	0.386451	1.19827	0.253559	0.000600918	0.0216367	0.202296	0.0180566
non_Mito_ALP	ses-04A	supramarginal_L	supramarginal (left hemisphere)	2553	0.0223149	0.111868	2.28645	0.219169	0.00218444	0.0422259	0.165544	0.0184679
non_Mito_ALP	ses-04A	superiorparietal_L	superior parietal (left hemisphere)	2553	0.027405	0.113274	2.20706	0.164839	0.00203567	0.0421538	0.107483	0.0190995
non_Mito_ALP	ses-04A	superiortemporal_L	superior temporal (left hemisphere)	2553	0.0230639	0.111868	2.27384	0.278977	0.00216046	0.0403527	0.229459	0.0177465
non_Mito_ALP	ses-04A	transversetemporal_L	transverse temporal (left hemisphere)	2553	0.261294	0.395127	1.1236	0.145678	0.0005284	0.0217051	0.0870061	0.0193174
non_Mito_ALP	ses-04A	bankssts_R	banks of superior temporal sulcus (right hemisphere)	2553	0.934656	NA	0.0819969	0.162341	2.81552e-06	0.00156844	0.104813	0.0191281
non_Mito_ALP	ses-04A	caudalanteriorcingulate_R	caudal anterior cingulate (right hemisphere)	2553	0.221368	0.381245	1.22322	0.0972725	0.000626183	0.0242896	0.0352761	0.0198571
non_Mito_ALP	ses-04A	caudalmiddlefrontal_R	caudal middle frontal (right hemisphere)	2553	0.895439	0.895439	-0.131439	0.121037	7.23451e-06	-0.00257541	0.0606728	0.019594
non_Mito_ALP	ses-04A	cuneus_R	cuneus (right hemisphere)	2553	0.24309	0.386451	1.16759	0.174662	0.000570552	0.0221688	0.11798	0.0189869
non_Mito_ALP	ses-04A	entorhinal_R	entorhinal (right hemisphere)	2553	0.769583	0.814763	-0.292954	0.149696	3.59375e-05	-0.00564578	0.0912996	0.0192719
non_Mito_ALP	ses-04A	fusiform_R	fusiform (right hemisphere)	2553	0.00512983	0.0530083	2.80136	0.277455	0.0032755	0.0497667	0.227833	0.0177652
non_Mito_ALP	ses-04A	isthmuscingulate_R	isthmus cingulate (right hemisphere)	2553	0.0521629	0.170216	1.94276	0.163777	0.00157804	0.0371294	0.106347	0.0191117
non_Mito_ALP	ses-04A	insula_R	insula (right hemisphere)	2553	0.000992581	0.03077	3.29671	0.21771	0.00453059	0.06094	0.163985	0.0184851
non_Mito_ALP	ses-04A	inferiorparietal_R	inferior parietal (right hemisphere)	2553	0.531298	0.598918	0.626117	0.228547	0.000164137	0.0114934	0.175566	0.0183566
non_Mito_ALP	ses-04A	inferiortemporal_R	inferior temporal (right hemisphere)	2553	0.343554	0.453199	0.947355	0.272928	0.000375689	0.0168826	0.222995	0.0178208
non_Mito_ALP	ses-04A	lingual_R	lingual (right hemisphere)	2553	0.00814938	0.0721802	2.64804	0.140392	0.00292779	0.0513112	0.0813574	0.0193771
non_Mito_ALP	ses-04A	lateralorbitofrontal_R	lateral orbitofrontal (right hemisphere)	2553	0.00167285	0.0345722	3.14648	0.206177	0.00412875	0.0585902	0.15166	0.0186209
non_Mito_ALP	ses-04A	lateraloccipital_R	lateral occipital (right hemisphere)	2553	0.00334534	0.0497029	2.93704	0.267074	0.00359931	0.0525506	0.216739	0.0178924
non_Mito_ALP	ses-04A	medialorbitofrontal_R	medial orbitofrontal (right hemisphere)	2553	0.034494	0.133664	2.11546	0.211063	0.00187052	0.0392703	0.156882	0.0185635
non_Mito_ALP	ses-04A	middletemporal_R	middle temporal (right hemisphere)	2553	0.238118	0.386451	1.18	0.268888	0.000582742	0.0210869	0.218677	0.0178702
non_Mito_ALP	ses-04A	paracentral_R	paracentral (right hemisphere)	2553	0.786035	0.814763	0.271493	0.153298	3.08653e-05	0.0052211	0.0951489	0.0192311
non_Mito_ALP	ses-04A	pericalcarine_R	pericalcarine (right hemisphere)	2553	0.323317	0.446044	0.987868	0.115044	0.000408495	0.0194222	0.0542686	0.0196607
non_Mito_ALP	ses-04A	posteriorcingulate_R	posterior cingulate (right hemisphere)	2553	0.477075	0.547753	0.711126	0.144081	0.000211723	0.01375	0.0852992	0.0193355
non_Mito_ALP	ses-04A	frontalpole_R	frontal pole (right hemisphere)	2553	0.879768	NA	0.151279	0.190386	9.58345e-06	0.00284483	0.134785	0.0188052
non_Mito_ALP	ses-04A	parahippocampal_R	parahippocampal (right hemisphere)	2553	0.0624303	0.193534	1.8641	0.149969	0.00145302	0.035919	0.0915919	0.0192688
non_Mito_ALP	ses-04A	parsorbitalis_R	pars orbitalis (right hemisphere)	2553	0.116303	0.250162	1.57105	0.224784	0.00103252	0.0289095	0.171545	0.0184013
non_Mito_ALP	ses-04A	postcentral_R	postcentral (right hemisphere)	2553	0.338388	0.453199	0.957548	0.23363	0.000383813	0.0175193	0.180998	0.0182961
non_Mito_ALP	ses-04A	parsopercularis_R	pars opercularis (right hemisphere)	2553	0.1437	0.287399	1.46263	0.145481	0.00089505	0.0282575	0.0867954	0.0193196
non_Mito_ALP	ses-04A	precuneus_R	precuneus (right hemisphere)	2553	0.158898	0.298536	1.40923	0.228514	0.000830934	0.0258692	0.175531	0.018357
non_Mito_ALP	ses-04A	precentral_R	precentral (right hemisphere)	2553	0.353295	0.45634	0.928397	0.241428	0.000360808	0.0168994	0.189332	0.0182027
non_Mito_ALP	ses-04A	parstriangularis_R	pars triangularis (right hemisphere)	2553	0.0107451	0.0832747	2.55289	0.17942	0.00272173	0.0483315	0.123065	0.0189321
non_Mito_ALP	ses-04A	temporalpole_R	temporal pole (right hemisphere)	2553	0.152262	NA	1.43205	0.167232	0.000858038	0.0273122	0.11004	0.0190722
non_Mito_ALP	ses-04A	rostralanteriorcingulate_R	rostral anterior cingulate (right hemisphere)	2553	0.0040083	0.0497029	2.88031	0.147315	0.00346208	0.0555867	0.0887553	0.0192989
non_Mito_ALP	ses-04A	rostralmiddlefrontal_R	rostral middle frontal (right hemisphere)	2553	0.0249812	0.111868	2.24311	0.225906	0.00210258	0.0412463	0.172744	0.018388
non_Mito_ALP	ses-04A	superiorfrontal_R	superior frontal (right hemisphere)	2553	0.470734	0.547753	0.7214	0.230766	0.000217883	0.0132234	0.177937	0.0183302
non_Mito_ALP	ses-04A	supramarginal_R	supramarginal (right hemisphere)	2553	0.450297	0.536893	0.755044	0.191534	0.000238675	0.0141886	0.136012	0.0187918
non_Mito_ALP	ses-04A	superiorparietal_R	superior parietal (right hemisphere)	2553	0.0486143	0.167449	1.97297	0.184189	0.00162742	0.0372437	0.128161	0.018877
non_Mito_ALP	ses-04A	superiortemporal_R	superior temporal (right hemisphere)	2553	0.117011	0.250162	1.56801	0.226092	0.00102853	0.0288291	0.172942	0.0183858
non_Mito_ALP	ses-04A	transversetemporal_R	transverse temporal (right hemisphere)	2553	0.323741	0.446044	0.987003	0.148125	0.000407779	0.019039	0.089621	0.0192897
non_Mito_ALP	ses-04A	all_L	all (left hemisphere)	2553	0.0097037	NA	2.5883	0.356156	0.00279754	0.0434053	0.311939	0.0167698
non_Mito_ALP	ses-04A	all_R	all (right hemisphere)	2553	0.0165151	NA	2.39902	0.357293	0.0024043	0.0401957	0.313154	0.016755
non_Mito_ALP	ses-04A	all	all	2553	0.0124635	NA	2.50064	0.35785	0.00261175	0.0418801	0.313749	0.0167477
non_Mito_ALP	ses-06A	bankssts_L	banks of superior temporal sulcus (left hemisphere)	1945	0.235725	NA	1.18614	0.165882	0.000782751	0.0264142	0.0971459	0.0222691
non_Mito_ALP	ses-06A	caudalanteriorcingulate_L	caudal anterior cingulate (left hemisphere)	1945	0.000761898	0.0192954	3.37207	0.103775	0.00629136	0.0778383	0.0299211	0.0230833
non_Mito_ALP	ses-06A	caudalmiddlefrontal_L	caudal middle frontal (left hemisphere)	1945	0.256883	0.29494	1.13415	0.154868	0.000715688	0.0254227	0.0852241	0.0224156
non_Mito_ALP	ses-06A	cuneus_L	cuneus (left hemisphere)	1945	0.424217	0.445787	0.799309	0.166665	0.000355606	0.0177915	0.0979942	0.0222586
non_Mito_ALP	ses-06A	entorhinal_L	entorhinal (left hemisphere)	1945	0.956642	0.956642	0.0543752	0.118086	1.64624e-06	0.00124509	0.0454112	0.0228982
non_Mito_ALP	ses-06A	fusiform_L	fusiform (left hemisphere)	1945	0.00641155	0.037784	2.72916	0.256671	0.00413004	0.0573731	0.195417	0.0210223
non_Mito_ALP	ses-06A	isthmuscingulate_L	isthmus cingulate (left hemisphere)	1945	0.00217851	0.0192954	3.06919	0.204927	0.00521758	0.0667292	0.139409	0.0217416
non_Mito_ALP	ses-06A	insula_L	insula (left hemisphere)	1945	0.00267813	0.0207555	3.00664	0.23453	0.00500815	0.0641409	0.171451	0.021333
non_Mito_ALP	ses-06A	inferiorparietal_L	inferior parietal (left hemisphere)	1945	0.0962148	0.145495	1.66436	0.165818	0.00154	0.0370652	0.097077	0.0222699
non_Mito_ALP	ses-06A	inferiortemporal_L	inferior temporal (left hemisphere)	1945	0.054827	0.106227	1.9215	0.245023	0.00205155	0.0407095	0.182808	0.0211863
non_Mito_ALP	ses-06A	lingual_L	lingual (left hemisphere)	1945	0.0720932	0.124161	1.79959	0.168125	0.00179994	0.0400213	0.0995743	0.0222391
non_Mito_ALP	ses-06A	lateralorbitofrontal_L	lateral orbitofrontal (left hemisphere)	1945	0.214067	0.250418	1.2429	0.242074	0.000859394	0.0263839	0.179616	0.0212277
non_Mito_ALP	ses-06A	lateraloccipital_L	lateral occipital (left hemisphere)	1945	0.000125565	0.007785	3.8434	0.238906	0.0081577	0.0817567	0.176188	0.021272
non_Mito_ALP	ses-06A	medialorbitofrontal_L	medial orbitofrontal (left hemisphere)	1945	0.138878	0.187183	1.48064	0.230874	0.00121917	0.0316619	0.167494	0.0213839
non_Mito_ALP	ses-06A	middletemporal_L	middle temporal (left hemisphere)	1945	0.160342	0.198824	1.4045	0.253491	0.00109714	0.0295889	0.191975	0.0210672
non_Mito_ALP	ses-06A	paracentral_L	paracentral (left hemisphere)	1945	0.0198462	0.0647613	2.33133	0.125488	0.00301709	0.0531588	0.053423	0.0228019
non_Mito_ALP	ses-06A	pericalcarine_L	pericalcarine (left hemisphere)	1945	0.550557	0.559583	0.597038	0.122641	0.000198432	0.0136358	0.0503419	0.022839
non_Mito_ALP	ses-06A	posteriorcingulate_L	posterior cingulate (left hemisphere)	1945	0.0139291	0.0582305	2.4615	0.171958	0.00336226	0.0546154	0.103723	0.0221878
non_Mito_ALP	ses-06A	frontalpole_L	frontal pole (left hemisphere)	1945	0.0114165	NA	2.53229	0.20887	0.00355773	0.0549195	0.143676	0.0216877
non_Mito_ALP	ses-06A	parahippocampal_L	parahippocampal (left hemisphere)	1945	0.148711	0.189969	1.44472	0.160597	0.0011608	0.0322743	0.091426	0.0223395
non_Mito_ALP	ses-06A	parsorbitalis_L	pars orbitalis (left hemisphere)	1945	0.0698398	0.124161	1.81403	0.231662	0.00182889	0.0387712	0.168347	0.021373
non_Mito_ALP	ses-06A	postcentral_L	postcentral (left hemisphere)	1945	0.109335	0.157645	1.60199	0.247398	0.00142689	0.0338867	0.185379	0.021153
non_Mito_ALP	ses-06A	parsopercularis_L	pars opercularis (left hemisphere)	1945	0.00126782	0.0192954	3.22828	0.144362	0.00576931	0.0728124	0.0738534	0.0225545
non_Mito_ALP	ses-06A	precuneus_L	precuneus (left hemisphere)	1945	0.0304669	0.0858612	2.16568	0.203709	0.00260465	0.0471215	0.13809	0.0217583
non_Mito_ALP	ses-06A	precentral_L	precentral (left hemisphere)	1945	0.0179523	0.0618359	2.36878	0.252951	0.00311449	0.0499215	0.19139	0.0210748
non_Mito_ALP	ses-06A	parstriangularis_L	pars triangularis (left hemisphere)	1945	0.0118628	0.0565765	2.51877	0.187894	0.00351997	0.0553456	0.120972	0.0219733
non_Mito_ALP	ses-06A	temporalpole_L	temporal pole (left hemisphere)	1945	0.0873854	NA	1.71029	0.175891	0.00162602	0.0378573	0.10798	0.0221351
non_Mito_ALP	ses-06A	rostralanteriorcingulate_L	rostral anterior cingulate (left hemisphere)	1945	0.0239675	0.0707612	2.25957	0.171005	0.00283473	0.0501637	0.102692	0.0222006
non_Mito_ALP	ses-06A	rostralmiddlefrontal_L	rostral middle frontal (left hemisphere)	1945	0.123677	0.1704	1.54024	0.247157	0.00131916	0.0325859	0.185118	0.0211564
non_Mito_ALP	ses-06A	superiorfrontal_L	superior frontal (left hemisphere)	1945	0.0172136	0.0618359	2.38433	0.246455	0.00315539	0.0504672	0.184359	0.0211662
non_Mito_ALP	ses-06A	supramarginal_L	supramarginal (left hemisphere)	1945	0.0485645	0.100367	1.97374	0.236997	0.00216437	0.042038	0.174121	0.0212986
non_Mito_ALP	ses-06A	superiorparietal_L	superior parietal (left hemisphere)	1945	0.187867	0.228387	1.31742	0.167368	0.00096543	0.0293115	0.0987548	0.0222492
non_Mito_ALP	ses-06A	superiortemporal_L	superior temporal (left hemisphere)	1945	0.0222569	0.0689963	2.28794	0.275208	0.00290615	0.0474941	0.215482	0.0207585
non_Mito_ALP	ses-06A	transversetemporal_L	transverse temporal (left hemisphere)	1945	0.273226	0.297193	1.096	0.147254	0.000668381	0.0246779	0.0769829	0.0225164
non_Mito_ALP	ses-06A	bankssts_R	banks of superior temporal sulcus (right hemisphere)	1945	0.147924	NA	1.44753	0.158904	0.00116531	0.0323697	0.0895928	0.022362
non_Mito_ALP	ses-06A	caudalanteriorcingulate_R	caudal anterior cingulate (right hemisphere)	1945	0.0834465	0.132583	1.73199	0.121897	0.00166748	0.0395738	0.049537	0.0228487
non_Mito_ALP	ses-06A	caudalmiddlefrontal_R	caudal middle frontal (right hemisphere)	1945	0.26316	0.296654	1.1193	0.15227	0.000697086	0.0251284	0.0824127	0.0224501
non_Mito_ALP	ses-06A	cuneus_R	cuneus (right hemisphere)	1945	0.150137	0.189969	1.43966	0.17485	0.00115269	0.0318872	0.106853	0.0221491
non_Mito_ALP	ses-06A	entorhinal_R	entorhinal (right hemisphere)	1945	0.272277	0.297193	1.09817	0.138416	0.000671031	0.0248547	0.0674173	0.0226328
non_Mito_ALP	ses-06A	fusiform_R	fusiform (right hemisphere)	1945	0.00966132	0.0499168	2.5905	0.285445	0.00372254	0.0533936	0.226562	0.0206114
non_Mito_ALP	ses-06A	isthmuscingulate_R	isthmus cingulate (right hemisphere)	1945	0.0855374	0.132583	1.72037	0.163445	0.00164521	0.038367	0.0945082	0.0223016
non_Mito_ALP	ses-06A	insula_R	insula (right hemisphere)	1945	0.0168264	0.0618359	2.39272	0.252424	0.00317756	0.0504438	0.19082	0.0210822
non_Mito_ALP	ses-06A	inferiorparietal_R	inferior parietal (right hemisphere)	1945	0.0843596	0.132583	1.72689	0.256165	0.00165768	0.0363154	0.194869	0.0210294
non_Mito_ALP	ses-06A	inferiortemporal_R	inferior temporal (right hemisphere)	1945	0.0803606	0.132583	1.74959	0.269758	0.00170147	0.036455	0.209582	0.0208364
non_Mito_ALP	ses-06A	lingual_R	lingual (right hemisphere)	1945	0.116467	0.164112	1.57054	0.154662	0.00137149	0.0352089	0.0850016	0.0224184
non_Mito_ALP	ses-06A	lateralorbitofrontal_R	lateral orbitofrontal (right hemisphere)	1945	0.0708225	0.124161	1.80769	0.211588	0.00181614	0.0391371	0.146619	0.0216504
non_Mito_ALP	ses-06A	lateraloccipital_R	lateral occipital (right hemisphere)	1945	0.00670362	0.037784	2.71437	0.250305	0.00408559	0.0573061	0.188526	0.0211121
non_Mito_ALP	ses-06A	medialorbitofrontal_R	medial orbitofrontal (right hemisphere)	1945	0.00193882	0.0192954	3.10403	0.238981	0.00533607	0.0660256	0.176269	0.0212709
non_Mito_ALP	ses-06A	middletemporal_R	middle temporal (right hemisphere)	1945	0.045563	0.0975884	2.00081	0.273819	0.00222402	0.0415736	0.213978	0.0207784
non_Mito_ALP	ses-06A	paracentral_R	paracentral (right hemisphere)	1945	0.198861	0.237103	1.28528	0.156513	0.000918943	0.0287823	0.0870054	0.0223938
non_Mito_ALP	ses-06A	pericalcarine_R	pericalcarine (right hemisphere)	1945	0.431654	0.446042	0.786542	0.129274	0.00034434	0.0178958	0.057522	0.0227525
non_Mito_ALP	ses-06A	posteriorcingulate_R	posterior cingulate (right hemisphere)	1945	0.419747	0.445787	0.807046	0.113675	0.00036252	0.0185261	0.0406367	0.0229554
non_Mito_ALP	ses-06A	frontalpole_R	frontal pole (right hemisphere)	1945	0.00956263	NA	2.59404	0.195257	0.0037327	0.0567407	0.128942	0.0218735
non_Mito_ALP	ses-06A	parahippocampal_R	parahippocampal (right hemisphere)	1945	0.00203602	0.0192954	3.08945	0.169503	0.00528633	0.0686497	0.101066	0.0222207
non_Mito_ALP	ses-06A	parsorbitalis_R	pars orbitalis (right hemisphere)	1945	0.0324545	0.0874859	2.14043	0.222393	0.00254442	0.0460224	0.158314	0.0215015
non_Mito_ALP	ses-06A	postcentral_R	postcentral (right hemisphere)	1945	0.108206	0.157645	1.60711	0.217929	0.00143602	0.0346543	0.153482	0.0215631
non_Mito_ALP	ses-06A	parsopercularis_R	pars opercularis (right hemisphere)	1945	0.0584308	0.109779	1.89366	0.142956	0.00199265	0.0427457	0.0723305	0.0225731
non_Mito_ALP	ses-06A	precuneus_R	precuneus (right hemisphere)	1945	0.0535249	0.106227	1.93193	0.231962	0.00207384	0.0412831	0.168671	0.0213688
non_Mito_ALP	ses-06A	precentral_R	precentral (right hemisphere)	1945	0.0427323	0.0975884	2.02776	0.263901	0.00228419	0.0424202	0.203243	0.0209198
non_Mito_ALP	ses-06A	parstriangularis_R	pars triangularis (right hemisphere)	1945	0.14851	0.189969	1.44544	0.202522	0.00116195	0.0314736	0.136806	0.0217745
non_Mito_ALP	ses-06A	temporalpole_R	temporal pole (right hemisphere)	1945	0.0725756	NA	1.79655	0.161133	0.00179387	0.0401212	0.0920054	0.0223324
non_Mito_ALP	ses-06A	rostralanteriorcingulate_R	rostral anterior cingulate (right hemisphere)	1945	0.014088	0.0582305	2.45741	0.152023	0.00335114	0.0551772	0.0821447	0.0224533
non_Mito_ALP	ses-06A	rostralmiddlefrontal_R	rostral middle frontal (right hemisphere)	1945	0.0349516	0.0902915	2.11052	0.25012	0.00247398	0.0445629	0.188326	0.0211147
non_Mito_ALP	ses-06A	superiorfrontal_R	superior frontal (right hemisphere)	1945	0.0456462	0.0975884	2.00004	0.252463	0.00222231	0.0421642	0.190862	0.0210817
non_Mito_ALP	ses-06A	supramarginal_R	supramarginal (right hemisphere)	1945	0.0383361	0.0950734	2.07277	0.186634	0.00238648	0.0455809	0.119608	0.0219903
non_Mito_ALP	ses-06A	superiorparietal_R	superior parietal (right hemisphere)	1945	0.00319779	0.0220292	2.95204	0.186411	0.00482876	0.0649252	0.119367	0.0219933
non_Mito_ALP	ses-06A	superiortemporal_R	superior temporal (right hemisphere)	1945	0.00203564	0.0192954	3.08951	0.21348	0.00528652	0.0668086	0.148667	0.0216244
non_Mito_ALP	ses-06A	transversetemporal_R	transverse temporal (right hemisphere)	1945	0.0411479	0.0975884	2.04351	0.152023	0.00231973	0.0458835	0.0821449	0.0224533
non_Mito_ALP	ses-06A	all_L	all (left hemisphere)	1945	0.00124203	NA	3.23419	0.35591	0.00579033	0.0632889	0.302834	0.0195687
non_Mito_ALP	ses-06A	all_R	all (right hemisphere)	1945	0.00133249	NA	3.21394	0.35927	0.00571846	0.0627284	0.30647	0.0195176
non_Mito_ALP	ses-06A	all	all	1945	0.00125816	NA	3.23048	0.358585	0.00577713	0.0630849	0.305729	0.019528

### Sheet: S15 - ABCD_SubcorticalVol
Pathway	Session	Region_name	Region_description	N	p_value	p_FDR	t_value	r2	partial_r2_PRScs	effect_size	r2_adj	SE
Total_PD_PRS	ses-00A	accumbens_L	accumbens area (left hemisphere)	4387	8.47181e-07	2.96513e-06	4.93155	0.144022	0.00572869	0.072233	0.110562	0.0146471
Total_PD_PRS	ses-00A	amygdala_L	amygdala (left hemisphere)	4387	0.000370413	0.000398906	3.5632	0.143913	0.00299889	0.052194	0.110448	0.0146481
Total_PD_PRS	ses-00A	cerebellumcortex_L	cerebellum cortex (left hemisphere)	4387	0.0042779	NA	2.85846	0.230822	0.00193201	0.0396887	0.200755	0.0138846
Total_PD_PRS	ses-00A	cerebellumwhitematter_L	cerebellum white matter (left hemisphere)	4387	0.000304219	NA	3.61469	0.122935	0.00308591	0.053593	0.0886505	0.0148264
Total_PD_PRS	ses-00A	caudate_L	caudate (left hemisphere)	4387	1.41597e-07	9.9118e-07	5.27212	0.0945487	0.00654192	0.0794217	0.0591544	0.0150645
Total_PD_PRS	ses-00A	cerebralwhitematter_L	cerebral white matter (left hemisphere)	4387	5.03126e-05	NA	4.05836	0.27162	0.00388682	0.0548341	0.243147	0.0135114
Total_PD_PRS	ses-00A	hippocampus_L	hippocampus (left hemisphere)	4387	9.73529e-05	0.000132229	3.90084	0.172361	0.00359201	0.0561823	0.140008	0.0144026
Total_PD_PRS	ses-00A	inferiorlateralventricle_L	inferior lateral ventricle (left hemisphere)	4387	0.345155	NA	0.944135	0.0496581	0.000211136	0.0145712	0.012509	0.0154334
Total_PD_PRS	ses-00A	lateralventricle_L	lateral ventricle (left hemisphere)	4387	2.41727e-05	NA	4.2271	0.0624803	0.00421537	0.0647969	0.0258324	0.0153289
Total_PD_PRS	ses-00A	pallidum_L	pallidum (left hemisphere)	4387	0.000104357	0.000132229	3.88392	0.126435	0.00356104	0.0574698	0.0922875	0.0147968
Total_PD_PRS	ses-00A	putamen_L	putamen (left hemisphere)	4387	2.99816e-05	4.6638e-05	4.17816	0.152683	0.00411873	0.0608877	0.119561	0.0145728
Total_PD_PRS	ses-00A	thalamus_L	thalamus (left hemisphere)	4387	5.13753e-06	1.02751e-05	4.56498	0.182467	0.00491274	0.0653451	0.150509	0.0143144
Total_PD_PRS	ses-00A	ventraldiencephalon_L	ventral diencephalon (left hemisphere)	4387	1.19588e-08	NA	5.71164	0.200637	0.00766942	0.0808452	0.16939	0.0141545
Total_PD_PRS	ses-00A	accumbens_R	accumbens area (right hemisphere)	4387	6.22833e-06	1.08996e-05	4.52422	0.116566	0.00482583	0.0673213	0.0820325	0.0148802
Total_PD_PRS	ses-00A	amygdala_R	amygdala (right hemisphere)	4387	0.000113339	0.000132229	3.86374	0.173167	0.00352426	0.0556209	0.140846	0.0143956
Total_PD_PRS	ses-00A	cerebellumcortex_R	cerebellum cortex (right hemisphere)	4387	0.00167089	NA	3.14527	0.239671	0.00233821	0.043419	0.20995	0.0138045
Total_PD_PRS	ses-00A	cerebellumwhitematter_R	cerebellum white matter (right hemisphere)	4387	0.000541294	NA	3.4621	0.113697	0.00283161	0.0516003	0.0790507	0.0149043
Total_PD_PRS	ses-00A	caudate_R	caudate (right hemisphere)	4387	5.3202e-07	2.48276e-06	5.02216	0.0917769	0.0059399	0.0757719	0.0562742	0.0150875
Total_PD_PRS	ses-00A	cerebralwhitematter_R	cerebral white matter (right hemisphere)	4387	4.35929e-05	NA	4.09185	0.280459	0.00395099	0.0549502	0.252332	0.0134292
Total_PD_PRS	ses-00A	hippocampus_R	hippocampus (right hemisphere)	4387	0.000750981	0.000750981	3.37273	0.157835	0.00268768	0.0490005	0.124914	0.0145285
Total_PD_PRS	ses-00A	inferiorlateralventricle_R	inferior lateral ventricle (right hemisphere)	4387	0.0326699	NA	2.13682	0.0629133	0.00108057	0.0327476	0.0262823	0.0153254
Total_PD_PRS	ses-00A	lateralventricle_R	lateral ventricle (right hemisphere)	4387	2.66665e-05	NA	4.20485	0.0619138	0.0041713	0.0644753	0.0252437	0.0153335
Total_PD_PRS	ses-00A	pallidum_R	pallidum (right hemisphere)	4387	1.38082e-06	3.8663e-06	4.83471	0.134248	0.00550716	0.0712178	0.100405	0.0147305
Total_PD_PRS	ses-00A	putamen_R	putamen (right hemisphere)	4387	4.90645e-06	1.02751e-05	4.57467	0.161102	0.00493352	0.0663339	0.12831	0.0145003
Total_PD_PRS	ses-00A	thalamus_R	thalamus (right hemisphere)	4387	1.00343e-07	9.9118e-07	5.33538	0.19074	0.00669879	0.0759855	0.159106	0.0142418
Total_PD_PRS	ses-00A	ventraldiencephalon_R	ventral diencephalon (right hemisphere)	4387	1.30448e-07	NA	5.28725	0.208865	0.00657927	0.074452	0.177939	0.0140814
Total_PD_PRS	ses-00A	third_ventricle	3rd ventricle	4387	0.0175664	NA	2.37557	0.0643244	0.00133518	0.036379	0.0277486	0.0153138
Total_PD_PRS	ses-00A	fourth_ventricle	4th ventricle	4387	0.68328	NA	-0.408019	0.0811397	3.94392e-05	-0.00619193	0.0452212	0.0151756
Total_PD_PRS	ses-00A	all_ventricles	all ventricles	4387	1.9439e-05	NA	4.27611	0.0715688	0.00431326	0.0652297	0.0352761	0.0152544
Total_PD_PRS	ses-00A	brainstem	brain stem	4387	8.6555e-08	NA	5.36232	0.21487	0.00676614	0.0752219	0.184179	0.0140279
Total_PD_PRS	ses-00A	anterior_CC	anterior corpus callosum	4387	0.0153202	NA	2.42571	0.0762752	0.00139206	0.0369089	0.0401665	0.0152157
Total_PD_PRS	ses-00A	mid_anterior_CC	mid-anterior corpus callosum	4387	0.51131	NA	-0.656855	0.0506517	0.000102207	-0.0101322	0.0135414	0.0154253
Total_PD_PRS	ses-00A	central_CC	central corpus callosum	4387	0.130672	NA	-1.51175	0.0429697	0.00054114	-0.0234134	0.00555911	0.0154876
Total_PD_PRS	ses-00A	posterior_CC	posterior corpus callosum	4387	0.0646961	NA	1.84784	0.0707273	0.000808276	0.0282004	0.0344018	0.0152613
Total_PD_PRS	ses-00A	mid_posterior_CC	mid-posterior corpus callosum	4387	0.478715	NA	0.708434	0.0681527	0.000118886	0.0108266	0.0317265	0.0152825
Total_PD_PRS	ses-00A	cerebrospinal_fluid	cerebrospinal fluid	4387	0.00312108	NA	2.95726	0.0428202	0.00206759	0.0458044	0.00540374	0.0154888
Total_PD_PRS	ses-00A	intracranial_volume	intracranial volume	4387	8.94971e-08	NA	5.35624	0.288726	0.00675091	0.0715154	0.260922	0.0133518
Total_PD_PRS	ses-00A	lateral_ventricles	lateral ventricles	4387	1.00322e-05	NA	4.42185	0.0666077	0.00461089	0.0676327	0.0301212	0.0152951
Total_PD_PRS	ses-00A	subcortical_total_gray_volume	subcortical gray volume	4387	5.77063e-11	NA	6.56663	0.247082	0.0101124	0.0902064	0.21765	0.0137371
Total_PD_PRS	ses-00A	supratentorial_volume	supratentorial volume	4387	7.03879e-07	NA	4.96782	0.294025	0.00581279	0.0660818	0.266429	0.013302
Total_PD_PRS	ses-00A	whole_brain	whole brain	4387	1.27787e-06	NA	4.85019	0.306109	0.00554228	0.0639625	0.278984	0.0131876
Total_PD_PRS	ses-00A	white_matter_hypointensities	white matter hypointensities	4387	0.0784632	NA	1.7601	0.0454428	0.0007334	0.0272245	0.00812886	0.0154676
Total_PD_PRS	ses-02A	accumbens_L	accumbens area (left hemisphere)	3343	0.000179503	0.00031413	3.75068	0.1474	0.00440705	0.0636467	0.103401	0.0169694
Total_PD_PRS	ses-02A	amygdala_L	amygdala (left hemisphere)	3343	0.00571884	0.00657546	2.76536	0.162932	0.00240052	0.0464971	0.119735	0.0168141
Total_PD_PRS	ses-02A	cerebellumcortex_L	cerebellum cortex (left hemisphere)	3343	0.00505798	NA	2.80527	0.242505	0.00247014	0.0448702	0.203415	0.015995
Total_PD_PRS	ses-02A	cerebellumwhitematter_L	cerebellum white matter (left hemisphere)	3343	0.0027608	NA	2.99553	0.123203	0.00281559	0.0515487	0.0779559	0.0172085
Total_PD_PRS	ses-02A	caudate_L	caudate (left hemisphere)	3343	3.5036e-05	8.17507e-05	4.1439	0.10158	0.00537432	0.0721842	0.0552169	0.0174194
Total_PD_PRS	ses-02A	cerebralwhitematter_L	cerebral white matter (left hemisphere)	3343	0.000470443	NA	3.50069	0.261945	0.00384133	0.0552702	0.223858	0.0157884
Total_PD_PRS	ses-02A	hippocampus_L	hippocampus (left hemisphere)	3343	0.000208527	0.000324376	3.71276	0.163545	0.00431878	0.062404	0.12038	0.016808
Total_PD_PRS	ses-02A	inferiorlateralventricle_L	inferior lateral ventricle (left hemisphere)	3343	0.703069	NA	0.381215	0.0658832	4.57262e-05	0.00677117	0.0176783	0.0177621
Total_PD_PRS	ses-02A	lateralventricle_L	lateral ventricle (left hemisphere)	3343	0.0328817	NA	2.13446	0.0720895	0.00143152	0.0377863	0.0242049	0.017703
Total_PD_PRS	ses-02A	pallidum_L	pallidum (left hemisphere)	3343	0.00610579	0.00657546	2.74388	0.148379	0.00236347	0.0465353	0.104432	0.0169596
Total_PD_PRS	ses-02A	putamen_L	putamen (left hemisphere)	3343	5.76415e-06	2.68994e-05	4.54257	0.154859	0.00645116	0.0767466	0.111246	0.016895
Total_PD_PRS	ses-02A	thalamus_L	thalamus (left hemisphere)	3343	1.14805e-05	4.01818e-05	4.39422	0.186719	0.00603921	0.0728276	0.14475	0.0165735
Total_PD_PRS	ses-02A	ventraldiencephalon_L	ventral diencephalon (left hemisphere)	3343	0.000164523	NA	3.77257	0.19198	0.0044584	0.062322	0.150282	0.0165198
Total_PD_PRS	ses-02A	accumbens_R	accumbens area (right hemisphere)	3343	1.712e-05	4.7936e-05	4.30608	0.133159	0.00580074	0.0736793	0.088426	0.0171105
Total_PD_PRS	ses-02A	amygdala_R	amygdala (right hemisphere)	3343	0.0100201	0.0100201	2.57668	0.192701	0.00208478	0.0425472	0.15104	0.0165124
Total_PD_PRS	ses-02A	cerebellumcortex_R	cerebellum cortex (right hemisphere)	3343	0.000368759	NA	3.56533	0.248294	0.00398392	0.056809	0.209502	0.0159337
Total_PD_PRS	ses-02A	cerebellumwhitematter_R	cerebellum white matter (right hemisphere)	3343	0.0295004	NA	2.17772	0.122451	0.00149005	0.0374913	0.0771651	0.0172159
Total_PD_PRS	ses-02A	caudate_R	caudate (right hemisphere)	3343	9.04943e-05	0.000180989	3.91979	0.100225	0.00481147	0.0683319	0.0537927	0.0174325
Total_PD_PRS	ses-02A	cerebralwhitematter_R	cerebral white matter (right hemisphere)	3343	0.00064374	NA	3.41588	0.266592	0.00365814	0.0537612	0.228745	0.0157386
Total_PD_PRS	ses-02A	hippocampus_R	hippocampus (right hemisphere)	3343	0.00481739	0.00613122	2.82098	0.150742	0.00249782	0.0477765	0.106916	0.0169361
Total_PD_PRS	ses-02A	inferiorlateralventricle_R	inferior lateral ventricle (right hemisphere)	3343	0.371004	NA	0.894722	0.0648848	0.000251833	0.0159006	0.0166283	0.0177716
Total_PD_PRS	ses-02A	lateralventricle_R	lateral ventricle (right hemisphere)	3343	0.0507589	NA	1.95425	0.0719251	0.00120029	0.0345992	0.024032	0.0177046
Total_PD_PRS	ses-02A	pallidum_R	pallidum (right hemisphere)	3343	0.00166841	0.00233578	3.14637	0.136825	0.00310538	0.053722	0.0922814	0.0170743
Total_PD_PRS	ses-02A	putamen_R	putamen (right hemisphere)	3343	1.48694e-07	2.08171e-06	5.26602	0.160235	0.00865042	0.0886859	0.1169	0.0168412
Total_PD_PRS	ses-02A	thalamus_R	thalamus (right hemisphere)	3343	4.10087e-06	2.68994e-05	4.61427	0.190578	0.00665505	0.0762928	0.148808	0.0165341
Total_PD_PRS	ses-02A	ventraldiencephalon_R	ventral diencephalon (right hemisphere)	3343	1.80052e-06	NA	4.78357	0.210422	0.00714882	0.0781166	0.169676	0.0163302
Total_PD_PRS	ses-02A	third_ventricle	3rd ventricle	3343	0.604555	NA	0.517913	0.0846469	8.43963e-05	0.00910636	0.0374103	0.0175828
Total_PD_PRS	ses-02A	fourth_ventricle	4th ventricle	3343	0.448308	NA	-0.758332	0.0923784	0.00018092	-0.0132772	0.0455408	0.0175084
Total_PD_PRS	ses-02A	all_ventricles	all ventricles	3343	0.0443059	NA	2.01198	0.0816883	0.00127216	0.0354334	0.034299	0.0176112
Total_PD_PRS	ses-02A	brainstem	brain stem	3343	6.39684e-07	NA	4.98895	0.209119	0.007771	0.0815377	0.168306	0.0163436
Total_PD_PRS	ses-02A	anterior_CC	anterior corpus callosum	3343	0.0216416	NA	2.29773	0.0793351	0.00165853	0.0405176	0.0318244	0.0176337
Total_PD_PRS	ses-02A	mid_anterior_CC	mid-anterior corpus callosum	3343	0.973309	NA	-0.0334614	0.0503749	3.52318e-07	-0.000599258	0.00136975	0.0179089
Total_PD_PRS	ses-02A	central_CC	central corpus callosum	3343	0.621437	NA	-0.493864	0.0434185	7.67409e-05	-0.00887691	-0.00594567	0.0179744
Total_PD_PRS	ses-02A	posterior_CC	posterior corpus callosum	3343	0.0557457	NA	1.91372	0.0727143	0.00115107	0.0338672	0.0248619	0.017697
Total_PD_PRS	ses-02A	mid_posterior_CC	mid-posterior corpus callosum	3343	0.151251	NA	1.43547	0.0675894	0.000647969	0.0254737	0.0194726	0.0177459
Total_PD_PRS	ses-02A	cerebrospinal_fluid	cerebrospinal fluid	3343	0.12859	NA	1.52008	0.055811	0.000726547	0.027145	0.00708637	0.0178576
Total_PD_PRS	ses-02A	intracranial_volume	intracranial volume	3343	1.37205e-05	NA	4.35511	0.245806	0.00593279	0.0695078	0.206886	0.0159601
Total_PD_PRS	ses-02A	lateral_ventricles	lateral ventricles	3343	0.0315615	NA	2.15087	0.0768295	0.00145359	0.0379795	0.0291895	0.0176577
Total_PD_PRS	ses-02A	subcortical_total_gray_volume	subcortical gray volume	3343	1.98971e-08	NA	5.62728	0.240631	0.0098659	0.0901194	0.201444	0.0160147
Total_PD_PRS	ses-02A	supratentorial_volume	supratentorial volume	3343	2.32459e-05	NA	4.23749	0.297359	0.00561845	0.0652783	0.261099	0.015405
Total_PD_PRS	ses-02A	whole_brain	whole brain	3343	1.72041e-05	NA	4.30499	0.309665	0.00579782	0.0657348	0.274041	0.0152695
Total_PD_PRS	ses-02A	white_matter_hypointensities	white matter hypointensities	3343	0.0302475	NA	2.16781	0.0607464	0.00147654	0.0386105	0.0122764	0.0178109
Total_PD_PRS	ses-04A	accumbens_L	accumbens area (left hemisphere)	2553	0.00356202	0.00498683	2.91745	0.188374	0.00355162	0.0554624	0.132634	0.0190106
Total_PD_PRS	ses-04A	amygdala_L	amygdala (left hemisphere)	2553	0.0298598	0.0298598	2.17325	0.210777	0.0019739	0.0407404	0.156576	0.0187464
Total_PD_PRS	ses-04A	cerebellumcortex_L	cerebellum cortex (left hemisphere)	2553	0.320362	NA	0.993921	0.34253	0.000413514	0.0170062	0.297377	0.0171102
Total_PD_PRS	ses-04A	cerebellumwhitematter_L	cerebellum white matter (left hemisphere)	2553	0.0289923	NA	2.18491	0.214315	0.0019951	0.0408672	0.160357	0.0187043
Total_PD_PRS	ses-04A	caudate_L	caudate (left hemisphere)	2553	7.98156e-06	3.72473e-05	4.47549	0.143662	0.008318	0.0873936	0.0848517	0.0195272
Total_PD_PRS	ses-04A	cerebralwhitematter_L	cerebral white matter (left hemisphere)	2553	0.000765217	NA	3.36943	0.304479	0.0047317	0.0592964	0.256712	0.0175984
Total_PD_PRS	ses-04A	hippocampus_L	hippocampus (left hemisphere)	2553	0.0088954	0.010378	2.6182	0.229615	0.00286237	0.0484924	0.176708	0.0185213
Total_PD_PRS	ses-04A	inferiorlateralventricle_L	inferior lateral ventricle (left hemisphere)	2553	0.138763	NA	1.48091	0.0882663	0.000917535	0.0298386	0.0256514	0.0201489
Total_PD_PRS	ses-04A	lateralventricle_L	lateral ventricle (left hemisphere)	2553	0.0262424	NA	2.22399	0.0774475	0.00206696	0.045076	0.0140897	0.0202681
Total_PD_PRS	ses-04A	pallidum_L	pallidum (left hemisphere)	2553	0.000339332	0.000661569	3.58846	0.199596	0.00536347	0.0677453	0.144627	0.0188787
Total_PD_PRS	ses-04A	putamen_L	putamen (left hemisphere)	2553	0.000183244	0.00042757	3.74694	0.216498	0.00584486	0.0699865	0.16269	0.0186783
Total_PD_PRS	ses-04A	thalamus_L	thalamus (left hemisphere)	2553	0.000157828	0.00042757	3.78447	0.22523	0.00596182	0.0702924	0.172021	0.0185739
Total_PD_PRS	ses-04A	ventraldiencephalon_L	ventral diencephalon (left hemisphere)	2553	0.000278124	NA	3.64028	0.261313	0.00551865	0.066021	0.210582	0.0181362
Total_PD_PRS	ses-04A	accumbens_R	accumbens area (right hemisphere)	2553	0.00273055	0.00424752	2.99968	0.158771	0.0037539	0.0580563	0.100998	0.0193542
Total_PD_PRS	ses-04A	amygdala_R	amygdala (right hemisphere)	2553	0.00438968	0.00558687	2.85143	0.251066	0.00339325	0.0520717	0.199631	0.0182616
Total_PD_PRS	ses-04A	cerebellumcortex_R	cerebellum cortex (right hemisphere)	2553	0.162378	NA	1.39755	0.367069	0.000817233	0.0234619	0.323601	0.0167879
Total_PD_PRS	ses-04A	cerebellumwhitematter_R	cerebellum white matter (right hemisphere)	2553	0.013951	NA	2.46034	0.184502	0.00252846	0.0468838	0.128497	0.0190558
Total_PD_PRS	ses-04A	caudate_R	caudate (right hemisphere)	2553	5.65778e-06	3.72473e-05	4.54907	0.142911	0.00859141	0.0888696	0.0840484	0.0195357
Total_PD_PRS	ses-04A	cerebralwhitematter_R	cerebral white matter (right hemisphere)	2553	0.00103242	NA	3.28559	0.305662	0.00450021	0.0577717	0.257977	0.0175834
Total_PD_PRS	ses-04A	hippocampus_R	hippocampus (right hemisphere)	2553	0.0285036	0.0298598	2.19162	0.218499	0.00200734	0.0408833	0.164828	0.0186544
Total_PD_PRS	ses-04A	inferiorlateralventricle_R	inferior lateral ventricle (right hemisphere)	2553	0.350995	NA	0.932844	0.0897299	0.000364272	0.0187807	0.0272155	0.0201327
Total_PD_PRS	ses-04A	lateralventricle_R	lateral ventricle (right hemisphere)	2553	0.0486792	NA	1.9724	0.0861279	0.00162648	0.0397882	0.0233662	0.0201725
Total_PD_PRS	ses-04A	pallidum_R	pallidum (right hemisphere)	2553	4.84131e-06	3.72473e-05	4.58205	0.190516	0.00871533	0.0869923	0.134924	0.0189855
Total_PD_PRS	ses-04A	putamen_R	putamen (right hemisphere)	2553	0.00015023	0.00042757	3.7968	0.226058	0.00600049	0.0704837	0.172906	0.018564
Total_PD_PRS	ses-04A	thalamus_R	thalamus (right hemisphere)	2553	0.00037804	0.000661569	3.56004	0.235103	0.0052793	0.0657012	0.182572	0.0184552
Total_PD_PRS	ses-04A	ventraldiencephalon_R	ventral diencephalon (right hemisphere)	2553	0.000110268	NA	3.87328	0.280308	0.00624314	0.0693376	0.230882	0.0179015
Total_PD_PRS	ses-04A	third_ventricle	3rd ventricle	2553	0.315002	NA	1.00499	0.103544	0.000422775	0.0200791	0.0419781	0.0199794
Total_PD_PRS	ses-04A	fourth_ventricle	4th ventricle	2553	0.363836	NA	-0.908254	0.0991764	0.000345327	-0.0181905	0.0373108	0.020028
Total_PD_PRS	ses-04A	all_ventricles	all ventricles	2553	0.0367149	NA	2.09009	0.0876859	0.00182601	0.0421265	0.0250311	0.0201553
Total_PD_PRS	ses-04A	brainstem	brain stem	2553	9.78618e-05	NA	3.90244	0.252886	0.00633691	0.0711781	0.201577	0.0182394
Total_PD_PRS	ses-04A	anterior_CC	anterior corpus callosum	2553	0.202665	NA	1.27434	0.0915756	0.000679586	0.02563	0.0291879	0.0201123
Total_PD_PRS	ses-04A	mid_anterior_CC	mid-anterior corpus callosum	2553	0.181353	NA	1.33699	0.0688594	0.000747992	0.027224	0.00491172	0.0203622
Total_PD_PRS	ses-04A	central_CC	central corpus callosum	2553	0.719922	NA	0.358605	0.0539925	5.38487e-05	0.00736005	-0.0109762	0.0205241
Total_PD_PRS	ses-04A	posterior_CC	posterior corpus callosum	2553	0.0435395	NA	2.01957	0.0887863	0.00170507	0.0406805	0.0262071	0.0201431
Total_PD_PRS	ses-04A	mid_posterior_CC	mid-posterior corpus callosum	2553	0.387237	NA	0.864797	0.0829158	0.000313082	0.0174758	0.0199334	0.0202079
Total_PD_PRS	ses-04A	cerebrospinal_fluid	cerebrospinal fluid	2553	0.541853	NA	0.6101	0.079692	0.000155848	0.0123505	0.0164882	0.0202434
Total_PD_PRS	ses-04A	intracranial_volume	intracranial volume	2553	0.00385494	NA	2.89263	0.38053	0.00349165	0.0480418	0.337986	0.0166084
Total_PD_PRS	ses-04A	lateral_ventricles	lateral ventricles	2553	0.0276216	NA	2.20397	0.0833168	0.00202999	0.0445279	0.020362	0.0202035
Total_PD_PRS	ses-04A	subcortical_total_gray_volume	subcortical gray volume	2553	8.8836e-07	NA	4.92786	0.316377	0.0100667	0.0859772	0.269428	0.0174472
Total_PD_PRS	ses-04A	supratentorial_volume	supratentorial volume	2553	0.000343053	NA	3.5856	0.36747	0.00535497	0.0601754	0.32403	0.0167825
Total_PD_PRS	ses-04A	whole_brain	whole brain	2553	0.00056278	NA	3.45361	0.387812	0.0049699	0.0570207	0.345769	0.0165105
Total_PD_PRS	ses-04A	white_matter_hypointensities	white matter hypointensities	2553	0.0232199	NA	2.27126	0.0954516	0.00215557	0.0455827	0.0333302	0.0200693
Total_PD_PRS	ses-06A	accumbens_L	accumbens area (left hemisphere)	1945	0.00134706	0.00171444	3.2108	0.199994	0.00570735	0.0700964	0.134069	0.0218314
Total_PD_PRS	ses-06A	amygdala_L	amygdala (left hemisphere)	1945	0.018536	0.018536	2.35688	0.256221	0.00308338	0.049613	0.19493	0.0210503
Total_PD_PRS	ses-06A	cerebellumcortex_L	cerebellum cortex (left hemisphere)	1945	0.000173564	NA	3.76258	0.389163	0.00782089	0.0717769	0.338827	0.0190765
Total_PD_PRS	ses-06A	cerebellumwhitematter_L	cerebellum white matter (left hemisphere)	1945	0.00944918	NA	2.59816	0.230311	0.00374451	0.0556364	0.166884	0.0214138
Total_PD_PRS	ses-06A	caudate_L	caudate (left hemisphere)	1945	2.52662e-05	0.000176863	4.22343	0.188028	0.00983402	0.0928905	0.121117	0.0219941
Total_PD_PRS	ses-06A	cerebralwhitematter_L	cerebral white matter (left hemisphere)	1945	0.00101672	NA	3.29126	0.327924	0.00599524	0.0658578	0.272542	0.0200099
Total_PD_PRS	ses-06A	hippocampus_L	hippocampus (left hemisphere)	1945	0.000397666	0.000695916	3.54832	0.273246	0.00696152	0.0738332	0.213358	0.020808
Total_PD_PRS	ses-06A	inferiorlateralventricle_L	inferior lateral ventricle (left hemisphere)	1945	0.200007	NA	1.282	0.090633	0.00091427	0.0298397	0.0156963	0.0232758
Total_PD_PRS	ses-06A	lateralventricle_L	lateral ventricle (left hemisphere)	1945	0.00244008	NA	3.03498	0.124692	0.0051025	0.0693061	0.0525625	0.0228358
Total_PD_PRS	ses-06A	pallidum_L	pallidum (left hemisphere)	1945	4.88336e-05	0.00022789	4.07105	0.237393	0.0091436	0.0867746	0.17455	0.021315
Total_PD_PRS	ses-06A	putamen_L	putamen (left hemisphere)	1945	0.000450398	0.000700619	3.51516	0.225031	0.0068329	0.0755305	0.161169	0.0214871
Total_PD_PRS	ses-06A	thalamus_L	thalamus (left hemisphere)	1945	0.000279877	0.000559754	3.64044	0.273577	0.00732502	0.0757329	0.213716	0.0208032
Total_PD_PRS	ses-06A	ventraldiencephalon_L	ventral diencephalon (left hemisphere)	1945	0.000221062	NA	3.70119	0.324324	0.00756965	0.0742585	0.268644	0.0200634
Total_PD_PRS	ses-06A	accumbens_R	accumbens area (right hemisphere)	1945	0.00703516	0.00757633	2.69828	0.171833	0.00403748	0.0599351	0.103588	0.0222124
Total_PD_PRS	ses-06A	amygdala_R	amygdala (right hemisphere)	1945	0.00118987	0.00166581	3.2465	0.293038	0.00583422	0.0666268	0.23478	0.0205227
Total_PD_PRS	ses-06A	cerebellumcortex_R	cerebellum cortex (right hemisphere)	1945	6.86332e-05	NA	3.99033	0.410129	0.00878776	0.0748037	0.361521	0.0187462
Total_PD_PRS	ses-06A	cerebellumwhitematter_R	cerebellum white matter (right hemisphere)	1945	0.00726731	NA	2.68741	0.213947	0.00400515	0.0581562	0.149172	0.0216402
Total_PD_PRS	ses-06A	caudate_R	caudate (right hemisphere)	1945	0.000168069	0.00039216	3.77068	0.184557	0.00785434	0.0831099	0.11736	0.0220411
Total_PD_PRS	ses-06A	cerebralwhitematter_R	cerebral white matter (right hemisphere)	1945	0.000649155	NA	3.4162	0.334017	0.00645607	0.0680473	0.279136	0.019919
Total_PD_PRS	ses-06A	hippocampus_R	hippocampus (right hemisphere)	1945	0.000142223	0.00039216	3.81248	0.253072	0.00802801	0.0804234	0.191522	0.0210948
Total_PD_PRS	ses-06A	inferiorlateralventricle_R	inferior lateral ventricle (right hemisphere)	1945	0.29049	NA	1.05736	0.0924655	0.000622112	0.0245861	0.0176798	0.0232524
Total_PD_PRS	ses-06A	lateralventricle_R	lateral ventricle (right hemisphere)	1945	0.0135469	NA	2.4715	0.119682	0.00338954	0.0566	0.0471391	0.0229011
Total_PD_PRS	ses-06A	pallidum_R	pallidum (right hemisphere)	1945	0.000164047	0.00039216	3.77677	0.213373	0.00787952	0.08176	0.14855	0.0216481
Total_PD_PRS	ses-06A	putamen_R	putamen (right hemisphere)	1945	2.14742e-05	0.000176863	4.26028	0.231101	0.0100047	0.0911819	0.16774	0.0214028
Total_PD_PRS	ses-06A	thalamus_R	thalamus (right hemisphere)	1945	0.00185793	0.00216758	3.11669	0.262183	0.00537944	0.0653436	0.201383	0.0209657
Total_PD_PRS	ses-06A	ventraldiencephalon_R	ventral diencephalon (right hemisphere)	1945	5.26439e-05	NA	4.05335	0.335394	0.009065	0.0806552	0.280627	0.0198984
Total_PD_PRS	ses-06A	third_ventricle	3rd ventricle	1945	0.060222	NA	1.88035	0.125411	0.0019648	0.0429217	0.0533401	0.0228264
Total_PD_PRS	ses-06A	fourth_ventricle	4th ventricle	1945	0.881873	NA	-0.148616	0.11495	1.22976e-05	-0.00341261	0.0420173	0.0229625
Total_PD_PRS	ses-06A	all_ventricles	all ventricles	1945	0.00461788	NA	2.83611	0.132669	0.0044586	0.064469	0.0611963	0.0227315
Total_PD_PRS	ses-06A	brainstem	brain stem	1945	2.77703e-05	NA	4.20188	0.320297	0.0097349	0.0845548	0.264286	0.0201231
Total_PD_PRS	ses-06A	anterior_CC	anterior corpus callosum	1945	0.0950613	NA	1.67016	0.125567	0.00155074	0.0381204	0.0535094	0.0228244
Total_PD_PRS	ses-06A	mid_anterior_CC	mid-anterior corpus callosum	1945	0.175139	NA	-1.35641	0.0922505	0.00102337	-0.0315435	0.0174471	0.0232551
Total_PD_PRS	ses-06A	central_CC	central corpus callosum	1945	0.188134	NA	-1.31662	0.0796028	0.000964261	-0.0308307	0.00375718	0.0234166
Total_PD_PRS	ses-06A	posterior_CC	posterior corpus callosum	1945	0.523826	NA	0.637584	0.105356	0.000226292	0.0147197	0.0316329	0.0230866
Total_PD_PRS	ses-06A	mid_posterior_CC	mid-posterior corpus callosum	1945	0.849216	NA	0.190146	0.0915203	2.01307e-05	0.00442365	0.0166567	0.0232645
Total_PD_PRS	ses-06A	cerebrospinal_fluid	cerebrospinal fluid	1945	0.048479	NA	1.97449	0.129791	0.00216602	0.0449576	0.0580807	0.0227692
Total_PD_PRS	ses-06A	intracranial_volume	intracranial volume	1945	3.04233e-05	NA	4.18097	0.46629	0.00963922	0.0745531	0.42231	0.0178315
Total_PD_PRS	ses-06A	lateral_ventricles	lateral ventricles	1945	0.00377249	NA	2.90038	0.127711	0.004662	0.0661181	0.0558302	0.0227964
Total_PD_PRS	ses-06A	subcortical_total_gray_volume	subcortical gray volume	1945	6.80272e-07	NA	4.98472	0.358946	0.0136461	0.0974145	0.30612	0.0195426
Total_PD_PRS	ses-06A	supratentorial_volume	supratentorial volume	1945	3.6348e-05	NA	4.13995	0.390999	0.00945275	0.0788569	0.340814	0.0190478
Total_PD_PRS	ses-06A	whole_brain	whole brain	1945	2.96014e-05	NA	4.18726	0.411672	0.00966794	0.0783926	0.363191	0.0187217
Total_PD_PRS	ses-06A	white_matter_hypointensities	white matter hypointensities	1945	0.283846	NA	1.07204	0.0492596	0.000639496	0.0255139	-0.0290864	0.0237994
Autophagy	ses-00A	accumbens_L	accumbens area (left hemisphere)	4387	0.468767	0.523375	0.724552	0.139197	0.000124357	0.0106176	0.105548	0.0146541
Autophagy	ses-00A	amygdala_L	amygdala (left hemisphere)	4387	0.30447	0.523375	1.02702	0.141552	0.000249824	0.0150294	0.107995	0.014634
Autophagy	ses-00A	cerebellumcortex_L	cerebellum cortex (left hemisphere)	4387	0.699512	NA	-0.386005	0.229361	3.52984e-05	-0.00535211	0.199236	0.0138654
Autophagy	ses-00A	cerebellumwhitematter_L	cerebellum white matter (left hemisphere)	4387	0.785285	NA	0.272456	0.120236	1.75861e-05	0.00403632	0.0858455	0.0148146
Autophagy	ses-00A	caudate_L	caudate (left hemisphere)	4387	0.146523	0.410263	1.45219	0.0890414	0.000499362	0.0218917	0.0534318	0.015075
Autophagy	ses-00A	cerebralwhitematter_L	cerebral white matter (left hemisphere)	4387	0.687224	NA	-0.402653	0.268806	3.84088e-05	-0.00543819	0.240223	0.0135059
Autophagy	ses-00A	hippocampus_L	hippocampus (left hemisphere)	4387	0.355677	0.523375	0.923736	0.169545	0.000202112	0.0132957	0.137083	0.0143934
Autophagy	ses-00A	inferiorlateralventricle_L	inferior lateral ventricle (left hemisphere)	4387	0.996158	NA	-0.00481525	0.0494574	5.49315e-09	-7.415e-05	0.0123004	0.015399
Autophagy	ses-00A	lateralventricle_L	lateral ventricle (left hemisphere)	4387	0.669156	NA	-0.427337	0.0585523	4.3262e-05	-0.006549	0.0217509	0.0153252
Autophagy	ses-00A	pallidum_L	pallidum (left hemisphere)	4387	0.0151815	0.0803424	2.42901	0.124537	0.00139584	0.0358967	0.0903151	0.0147783
Autophagy	ses-00A	putamen_L	putamen (left hemisphere)	4387	0.0172162	0.0803424	2.383	0.150322	0.00134353	0.0346943	0.117108	0.0145591
Autophagy	ses-00A	thalamus_L	thalamus (left hemisphere)	4387	0.749657	0.749657	0.319113	0.178451	2.41248e-05	0.00456844	0.146336	0.0143161
Autophagy	ses-00A	ventraldiencephalon_L	ventral diencephalon (left hemisphere)	4387	0.378117	NA	0.881463	0.194607	0.00018404	0.0124944	0.163124	0.0141746
Autophagy	ses-00A	accumbens_R	accumbens area (right hemisphere)	4387	0.485991	0.523375	0.69676	0.112384	0.000115001	0.0103682	0.0776871	0.0148806
Autophagy	ses-00A	amygdala_R	amygdala (right hemisphere)	4387	0.465935	0.523375	0.729176	0.170347	0.000125949	0.0104903	0.137916	0.0143865
Autophagy	ses-00A	cerebellumcortex_R	cerebellum cortex (right hemisphere)	4387	0.985599	NA	0.0180513	0.237889	7.71973e-08	0.0002489	0.208098	0.0137885
Autophagy	ses-00A	cerebellumwhitematter_R	cerebellum white matter (right hemisphere)	4387	0.954476	NA	0.0570906	0.11118	7.72172e-07	0.000850116	0.0764362	0.0148906
Autophagy	ses-00A	caudate_R	caudate (right hemisphere)	4387	0.065327	0.228644	1.84349	0.0870849	0.000804486	0.0278204	0.0513988	0.0150911
Autophagy	ses-00A	cerebralwhitematter_R	cerebral white matter (right hemisphere)	4387	0.768691	NA	-0.294106	0.27762	2.0492e-05	-0.00394815	0.249382	0.0134242
Autophagy	ses-00A	hippocampus_R	hippocampus (right hemisphere)	4387	0.290745	0.523375	1.05662	0.155789	0.000264429	0.0153339	0.122788	0.0145122
Autophagy	ses-00A	inferiorlateralventricle_R	inferior lateral ventricle (right hemisphere)	4387	0.541384	NA	-0.610771	0.0619825	8.83696e-05	-0.00934309	0.0253152	0.0152972
Autophagy	ses-00A	lateralventricle_R	lateral ventricle (right hemisphere)	4387	0.776624	NA	-0.283739	0.0580023	1.90728e-05	-0.00434961	0.0211794	0.0153296
Autophagy	ses-00A	pallidum_R	pallidum (right hemisphere)	4387	0.331622	0.523375	0.970964	0.129648	0.000223303	0.0143073	0.0956254	0.0147351
Autophagy	ses-00A	putamen_R	putamen (right hemisphere)	4387	0.00253256	0.0354558	3.02123	0.158762	0.00215782	0.0437674	0.125878	0.0144866
Autophagy	ses-00A	thalamus_R	thalamus (right hemisphere)	4387	0.378804	0.523375	0.880194	0.185432	0.000183511	0.0125473	0.153591	0.0142551
Autophagy	ses-00A	ventraldiencephalon_R	ventral diencephalon (right hemisphere)	4387	0.0967737	NA	1.66107	0.204145	0.000653246	0.0234051	0.173035	0.0140904
Autophagy	ses-00A	third_ventricle	3rd ventricle	4387	0.309248	NA	-1.01692	0.0633029	0.000244937	-0.0155451	0.0266872	0.0152864
Autophagy	ses-00A	fourth_ventricle	4th ventricle	4387	0.305529	NA	-1.02477	0.0813321	0.000248733	-0.0155137	0.0454211	0.0151386
Autophagy	ses-00A	all_ventricles	all ventricles	4387	0.620083	NA	-0.49577	0.0676011	5.82263e-05	-0.00756114	0.0311534	0.0152513
Autophagy	ses-00A	brainstem	brain stem	4387	0.297194	NA	1.0426	0.209725	0.000257459	0.0146391	0.178833	0.0140409
Autophagy	ses-00A	anterior_CC	anterior corpus callosum	4387	0.749885	NA	0.318812	0.0750098	2.40793e-05	0.00484296	0.0388517	0.0151906
Autophagy	ses-00A	mid_anterior_CC	mid-anterior corpus callosum	4387	0.134041	NA	-1.49864	0.0510596	0.000531801	-0.0230581	0.0139653	0.015386
Autophagy	ses-00A	central_CC	central corpus callosum	4387	0.421337	NA	-0.804182	0.0425982	0.000153189	-0.0124282	0.00517311	0.0154545
Autophagy	ses-00A	posterior_CC	posterior corpus callosum	4387	0.948005	NA	0.0652162	0.0699765	1.00762e-06	0.000993365	0.0336217	0.0152319
Autophagy	ses-00A	mid_posterior_CC	mid-posterior corpus callosum	4387	0.0845673	NA	-1.72519	0.0686985	0.000704612	-0.0262959	0.0322937	0.0152423
Autophagy	ses-00A	cerebrospinal_fluid	cerebrospinal fluid	4387	0.137356	NA	1.48599	0.0413385	0.000522866	0.0229803	0.00386418	0.0154646
Autophagy	ses-00A	intracranial_volume	intracranial volume	4387	0.777674	NA	0.28237	0.283905	1.88891e-05	0.00377407	0.255913	0.0133657
Autophagy	ses-00A	lateral_ventricles	lateral ventricles	4387	0.696169	NA	-0.390523	0.0623179	3.61296e-05	-0.00597285	0.0256636	0.0152945
Autophagy	ses-00A	subcortical_total_gray_volume	subcortical gray volume	4387	0.0506485	NA	1.955	0.240079	0.000904663	0.0269177	0.210373	0.0137686
Autophagy	ses-00A	supratentorial_volume	supratentorial volume	4387	0.873007	NA	-0.15985	0.289902	6.05353e-06	-0.00212755	0.262144	0.0133096
Autophagy	ses-00A	whole_brain	whole brain	4387	0.837368	NA	-0.205274	0.302248	9.98266e-06	-0.00270826	0.274973	0.0131934
Autophagy	ses-00A	white_matter_hypointensities	white matter hypointensities	4387	0.195143	NA	1.29572	0.045122	0.000397588	0.0199982	0.00779554	0.0154341
Autophagy	ses-02A	accumbens_L	accumbens area (left hemisphere)	3343	0.0945749	0.26481	1.67224	0.144378	0.00087915	0.0286446	0.100224	0.0171294
Autophagy	ses-02A	amygdala_L	amygdala (left hemisphere)	3343	0.395445	0.499282	0.8499	0.161109	0.000227239	0.0144153	0.117818	0.0169611
Autophagy	ses-02A	cerebellumcortex_L	cerebellum cortex (left hemisphere)	3343	0.873415	NA	-0.159335	0.240636	7.9885e-06	-0.00257122	0.201449	0.0161372
Autophagy	ses-02A	cerebellumwhitematter_L	cerebellum white matter (left hemisphere)	3343	0.181413	NA	1.33671	0.121221	0.000561924	0.0232049	0.075872	0.0173597
Autophagy	ses-02A	caudate_L	caudate (left hemisphere)	3343	0.424162	0.499282	0.799324	0.0969068	0.000201004	0.0140667	0.0503028	0.0175982
Autophagy	ses-02A	cerebralwhitematter_L	cerebral white matter (left hemisphere)	3343	0.865651	NA	-0.169199	0.259106	9.00823e-06	-0.00269699	0.220872	0.0159397
Autophagy	ses-02A	hippocampus_L	hippocampus (left hemisphere)	3343	0.427956	0.499282	0.792795	0.160083	0.000197735	0.0134549	0.116739	0.0169715
Autophagy	ses-02A	inferiorlateralventricle_L	inferior lateral ventricle (left hemisphere)	3343	0.85654	NA	0.180795	0.0658501	1.02853e-05	0.00323592	0.0176435	0.0178982
Autophagy	ses-02A	lateralventricle_L	lateral ventricle (left hemisphere)	3343	0.870769	NA	-0.162695	0.070767	8.329e-06	-0.00290429	0.0228141	0.0178511
Autophagy	ses-02A	pallidum_L	pallidum (left hemisphere)	3343	0.0611662	0.214082	1.87296	0.147303	0.00110261	0.0320278	0.1033	0.0171001
Autophagy	ses-02A	putamen_L	putamen (left hemisphere)	3343	0.0092251	0.0868892	2.60519	0.151184	0.00213108	0.0444476	0.107381	0.0170612
Autophagy	ses-02A	thalamus_L	thalamus (left hemisphere)	3343	0.205417	0.360168	1.26653	0.18219	0.000504495	0.0212101	0.139987	0.0167467
Autophagy	ses-02A	ventraldiencephalon_L	ventral diencephalon (left hemisphere)	3343	0.162203	NA	1.39803	0.18886	0.000614625	0.0233166	0.147001	0.0166782
Autophagy	ses-02A	accumbens_R	accumbens area (right hemisphere)	3343	0.148572	0.346669	1.44494	0.128674	0.000656542	0.0249772	0.0837093	0.0172859
Autophagy	ses-02A	amygdala_R	amygdala (right hemisphere)	3343	0.858235	0.858235	0.178636	0.191023	1.00411e-05	0.00297536	0.149275	0.016656
Autophagy	ses-02A	cerebellumcortex_R	cerebellum cortex (right hemisphere)	3343	0.768833	NA	0.293927	0.245307	2.7184e-05	0.00472853	0.206362	0.0160875
Autophagy	ses-02A	cerebellumwhitematter_R	cerebellum white matter (right hemisphere)	3343	0.351218	NA	0.932366	0.121382	0.000273464	0.0161841	0.0760407	0.0173581
Autophagy	ses-02A	caudate_R	caudate (right hemisphere)	3343	0.47758	0.514317	0.710285	0.0960188	0.000158724	0.0125059	0.049369	0.0176069
Autophagy	ses-02A	cerebralwhitematter_R	cerebral white matter (right hemisphere)	3343	0.823639	NA	-0.222885	0.263911	1.56316e-05	-0.00354119	0.225925	0.0158879
Autophagy	ses-02A	hippocampus_R	hippocampus (right hemisphere)	3343	0.221564	0.360168	1.22262	0.149015	0.000470137	0.0208859	0.105101	0.017083
Autophagy	ses-02A	inferiorlateralventricle_R	inferior lateral ventricle (right hemisphere)	3343	0.387847	NA	-0.863646	0.0648687	0.000234648	-0.0154659	0.0166114	0.0179076
Autophagy	ses-02A	lateralventricle_R	lateral ventricle (right hemisphere)	3343	0.717841	NA	-0.361378	0.070848	4.10915e-05	-0.00645071	0.0228993	0.0178503
Autophagy	ses-02A	pallidum_R	pallidum (right hemisphere)	3343	0.03795	0.1771	2.07626	0.135309	0.00135463	0.0357532	0.0906873	0.01722
Autophagy	ses-02A	putamen_R	putamen (right hemisphere)	3343	0.0124127	0.0868892	2.50161	0.154573	0.00196532	0.0425952	0.110944	0.0170271
Autophagy	ses-02A	thalamus_R	thalamus (right hemisphere)	3343	0.231537	0.360168	1.19664	0.185522	0.000450378	0.0199989	0.143491	0.0167125
Autophagy	ses-02A	ventraldiencephalon_R	ventral diencephalon (right hemisphere)	3343	0.108269	NA	1.60648	0.205382	0.000811413	0.0265189	0.164376	0.0165075
Autophagy	ses-02A	third_ventricle	3rd ventricle	3343	0.845887	NA	-0.194385	0.0845805	1.18896e-05	-0.00344409	0.0373405	0.0177179
Autophagy	ses-02A	fourth_ventricle	4th ventricle	3343	0.540886	NA	-0.61154	0.092321	0.000117664	-0.0107893	0.0454804	0.0176428
Autophagy	ses-02A	all_ventricles	all ventricles	3343	0.744765	NA	-0.325578	0.0805493	3.33536e-05	-0.00578125	0.0331012	0.0177569
Autophagy	ses-02A	brainstem	brain stem	3343	0.131529	NA	1.50849	0.203496	0.000715517	0.0249309	0.162392	0.0165271
Autophagy	ses-02A	anterior_CC	anterior corpus callosum	3343	0.619478	NA	-0.496639	0.0778772	7.76059e-05	-0.00883157	0.0302913	0.0177827
Autophagy	ses-02A	mid_anterior_CC	mid-anterior corpus callosum	3343	0.0567017	NA	-1.9063	0.0514592	0.00114217	-0.0343812	0.00251	0.0180356
Autophagy	ses-02A	central_CC	central corpus callosum	3343	0.507271	NA	-0.663168	0.0434775	0.000138367	-0.0120108	-0.00588367	0.0181113
Autophagy	ses-02A	posterior_CC	posterior corpus callosum	3343	0.486356	NA	-0.696198	0.0717872	0.000152492	-0.0124211	0.023887	0.0178413
Autophagy	ses-02A	mid_posterior_CC	mid-posterior corpus callosum	3343	0.302602	NA	-1.03104	0.0672969	0.000334386	-0.0184394	0.0191649	0.0178844
Autophagy	ses-02A	cerebrospinal_fluid	cerebrospinal fluid	3343	0.889503	NA	0.138944	0.0551303	6.07471e-06	0.00250109	0.00637048	0.0180007
Autophagy	ses-02A	intracranial_volume	intracranial volume	3343	0.693765	NA	0.393786	0.241342	4.87917e-05	0.00635164	0.202192	0.0161297
Autophagy	ses-02A	lateral_ventricles	lateral ventricles	3343	0.782337	NA	-0.276299	0.0755079	2.40211e-05	-0.00491963	0.0277997	0.0178055
Autophagy	ses-02A	subcortical_total_gray_volume	subcortical gray volume	3343	0.0419827	NA	2.03451	0.234062	0.00130077	0.0329731	0.194536	0.0162069
Autophagy	ses-02A	supratentorial_volume	supratentorial volume	3343	0.840194	NA	-0.201662	0.293398	1.27965e-05	-0.00313917	0.256934	0.0155665
Autophagy	ses-02A	whole_brain	whole brain	3343	0.914724	NA	-0.10709	0.305642	3.60863e-06	-0.0016525	0.26981	0.015431
Autophagy	ses-02A	white_matter_hypointensities	white matter hypointensities	3343	0.438258	NA	0.775235	0.0595354	0.000189074	0.0139222	0.0110029	0.0179586
Autophagy	ses-04A	accumbens_L	accumbens area (left hemisphere)	2553	0.594565	0.693659	0.532304	0.185577	0.000118641	0.0102252	0.129646	0.0192093
Autophagy	ses-04A	amygdala_L	amygdala (left hemisphere)	2553	0.202751	0.374719	1.2741	0.209753	0.000679327	0.0241086	0.155482	0.018922
Autophagy	ses-04A	cerebellumcortex_L	cerebellum cortex (left hemisphere)	2553	0.942604	NA	0.0720053	0.342259	2.17117e-06	0.00124302	0.297088	0.0172629
Autophagy	ses-04A	cerebellumwhitematter_L	cerebellum white matter (left hemisphere)	2553	0.514329	NA	0.652209	0.212884	0.000178099	0.0123166	0.158828	0.0188845
Autophagy	ses-04A	caudate_L	caudate (left hemisphere)	2553	0.348581	0.457804	0.937529	0.136797	0.000367939	0.0185407	0.0775152	0.0197762
Autophagy	ses-04A	cerebralwhitematter_L	cerebral white matter (left hemisphere)	2553	0.882834	NA	0.147393	0.301178	9.09733e-06	0.00262268	0.253185	0.0177938
Autophagy	ses-04A	hippocampus_L	hippocampus (left hemisphere)	2553	0.239234	0.374719	1.1772	0.227852	0.000579978	0.0220184	0.174823	0.0187041
Autophagy	ses-04A	inferiorlateralventricle_L	inferior lateral ventricle (left hemisphere)	2553	0.339146	NA	-0.956045	0.0877782	0.00038261	-0.0194363	0.0251298	0.0203299
Autophagy	ses-04A	lateralventricle_L	lateral ventricle (left hemisphere)	2553	0.161119	NA	-1.40175	0.0762968	0.000822152	-0.0286763	0.0128599	0.0204575
Autophagy	ses-04A	pallidum_L	pallidum (left hemisphere)	2553	0.225765	0.374719	1.21165	0.195775	0.000614407	0.0231288	0.140543	0.0190886
Autophagy	ses-04A	putamen_L	putamen (left hemisphere)	2553	0.11232	0.374719	1.58844	0.212723	0.00105547	0.0299999	0.158656	0.0188864
Autophagy	ses-04A	thalamus_L	thalamus (left hemisphere)	2553	0.84815	0.902512	-0.191501	0.220595	1.53568e-05	-0.00359863	0.167068	0.0187917
Autophagy	ses-04A	ventraldiencephalon_L	ventral diencephalon (left hemisphere)	2553	0.099756	NA	1.64668	0.258056	0.0011342	0.0301911	0.207102	0.0183346
Autophagy	ses-04A	accumbens_R	accumbens area (right hemisphere)	2553	0.0416897	0.374719	2.0377	0.157067	0.00173577	0.039822	0.0991767	0.0195426
Autophagy	ses-04A	amygdala_R	amygdala (right hemisphere)	2553	0.166761	0.374719	1.38311	0.249117	0.000800441	0.025511	0.197549	0.0184447
Autophagy	ses-04A	cerebellumcortex_R	cerebellum cortex (right hemisphere)	2553	0.923806	NA	-0.0956506	0.366554	3.83124e-06	-0.00162042	0.323051	0.0169411
Autophagy	ses-04A	cerebellumwhitematter_R	cerebellum white matter (right hemisphere)	2553	0.884443	NA	0.145355	0.182442	8.84751e-06	0.00279753	0.126295	0.0192462
Autophagy	ses-04A	caudate_R	caudate (right hemisphere)	2553	0.359703	0.457804	0.916107	0.135787	0.000351322	0.0181277	0.0764355	0.0197877
Autophagy	ses-04A	cerebralwhitematter_R	cerebral white matter (right hemisphere)	2553	0.946593	NA	0.0669923	0.302524	1.87938e-06	0.0011909	0.254624	0.0177767
Autophagy	ses-04A	hippocampus_R	hippocampus (right hemisphere)	2553	0.240891	0.374719	1.17305	0.217378	0.000575907	0.0220892	0.16363	0.0188305
Autophagy	ses-04A	inferiorlateralventricle_R	inferior lateral ventricle (right hemisphere)	2553	0.0962645	NA	-1.6639	0.0904527	0.00115802	-0.0337773	0.0279879	0.0203001
Autophagy	ses-04A	lateralventricle_R	lateral ventricle (right hemisphere)	2553	0.465751	NA	-0.729528	0.0848431	0.000222819	-0.0148551	0.0219931	0.0203626
Autophagy	ses-04A	pallidum_R	pallidum (right hemisphere)	2553	0.113614	0.374719	1.58274	0.184255	0.00104792	0.0304279	0.128232	0.0192248
Autophagy	ses-04A	putamen_R	putamen (right hemisphere)	2553	0.232458	0.374719	1.19435	0.22185	0.000596997	0.0224259	0.16841	0.0187766
Autophagy	ses-04A	thalamus_R	thalamus (right hemisphere)	2553	0.902512	0.902512	0.122502	0.231048	6.28417e-06	0.00228654	0.178239	0.0186653
Autophagy	ses-04A	ventraldiencephalon_R	ventral diencephalon (right hemisphere)	2553	0.119611	NA	1.55696	0.276521	0.0010141	0.0281888	0.226835	0.018105
Autophagy	ses-04A	third_ventricle	3rd ventricle	2553	0.596114	NA	-0.530068	0.10327	0.000117646	-0.0106843	0.0416856	0.0201566
Autophagy	ses-04A	fourth_ventricle	4th ventricle	2553	0.676197	NA	0.41771	0.0989311	7.30608e-05	0.00843995	0.0370486	0.0202053
Autophagy	ses-04A	all_ventricles	all ventricles	2553	0.27193	NA	-1.09888	0.0864789	0.000505415	-0.0223561	0.0237412	0.0203444
Autophagy	ses-04A	brainstem	brain stem	2553	0.224692	NA	1.21446	0.248586	0.000617254	0.0224083	0.196981	0.0184512
Autophagy	ses-04A	anterior_CC	anterior corpus callosum	2553	0.597774	NA	-0.527674	0.0910638	0.000116586	-0.0107082	0.028641	0.0202933
Autophagy	ses-04A	mid_anterior_CC	mid-anterior corpus callosum	2553	0.196646	NA	-1.29153	0.0688128	0.000698022	-0.0265282	0.00486195	0.0205402
Autophagy	ses-04A	central_CC	central corpus callosum	2553	0.556795	NA	-0.587692	0.0540784	0.000144611	-0.0121664	-0.0108844	0.020702
Autophagy	ses-04A	posterior_CC	posterior corpus callosum	2553	0.828845	NA	-0.216206	0.0872478	1.95746e-05	-0.00439674	0.024563	0.0203358
Autophagy	ses-04A	mid_posterior_CC	mid-posterior corpus callosum	2553	0.313707	NA	-1.00769	0.0830185	0.000425042	-0.0205396	0.0200432	0.0203829
Autophagy	ses-04A	cerebrospinal_fluid	cerebrospinal fluid	2553	0.568081	NA	-0.57096	0.0796741	0.000136495	-0.011659	0.0164692	0.02042
Autophagy	ses-04A	intracranial_volume	intracranial volume	2553	0.86334	NA	-0.172143	0.378367	1.24091e-05	-0.00288897	0.335675	0.0167823
Autophagy	ses-04A	lateral_ventricles	lateral ventricles	2553	0.249279	NA	-1.15238	0.0819627	0.0005558	-0.0235024	0.0189149	0.0203946
Autophagy	ses-04A	subcortical_total_gray_volume	subcortical gray volume	2553	0.218437	NA	1.23102	0.309863	0.00063419	0.021768	0.262466	0.0176829
Autophagy	ses-04A	supratentorial_volume	supratentorial volume	2553	0.894878	NA	-0.132149	0.36407	7.31289e-06	-0.00224313	0.320396	0.0169742
Autophagy	ses-04A	whole_brain	whole brain	2553	0.982586	NA	-0.0218295	0.384755	1.99551e-07	-0.000364463	0.342502	0.0166959
Autophagy	ses-04A	white_matter_hypointensities	white matter hypointensities	2553	0.467228	NA	-0.727113	0.0936982	0.000221347	-0.0147341	0.0314564	0.0202639
Autophagy	ses-06A	accumbens_L	accumbens area (left hemisphere)	1945	0.505499	0.544384	0.665996	0.1956	0.000246905	0.0144723	0.129313	0.0217303
Autophagy	ses-06A	amygdala_L	amygdala (left hemisphere)	1945	0.246347	0.344886	1.15965	0.254479	0.000748203	0.0242597	0.193044	0.0209199
Autophagy	ses-06A	cerebellumcortex_L	cerebellum cortex (left hemisphere)	1945	0.673421	NA	0.421526	0.384409	9.89236e-05	0.0080131	0.333681	0.0190097
Autophagy	ses-06A	cerebellumwhitematter_L	cerebellum white matter (left hemisphere)	1945	0.254472	NA	1.13992	0.227977	0.000722983	0.0242672	0.164358	0.0212885
Autophagy	ses-06A	caudate_L	caudate (left hemisphere)	1945	0.0833489	0.276189	1.73254	0.181332	0.00166854	0.0379811	0.113869	0.0219222
Autophagy	ses-06A	cerebralwhitematter_L	cerebral white matter (left hemisphere)	1945	0.796444	NA	-0.257991	0.323896	3.70583e-05	-0.00513973	0.268181	0.0199222
Autophagy	ses-06A	hippocampus_L	hippocampus (left hemisphere)	1945	0.364628	0.425399	0.906812	0.268487	0.000457646	0.0187914	0.208206	0.0207224
Autophagy	ses-06A	inferiorlateralventricle_L	inferior lateral ventricle (left hemisphere)	1945	0.850317	NA	0.188741	0.0898189	1.98344e-05	0.00436275	0.0148151	0.023115
Autophagy	ses-06A	lateralventricle_L	lateral ventricle (left hemisphere)	1945	0.169781	NA	1.37346	0.121126	0.00104923	0.0311967	0.0487026	0.022714
Autophagy	ses-06A	pallidum_L	pallidum (left hemisphere)	1945	0.0579017	0.270208	1.89766	0.231896	0.00200105	0.0402956	0.1686	0.0212344
Autophagy	ses-06A	putamen_L	putamen (left hemisphere)	1945	0.00110692	0.0145088	3.26713	0.224309	0.00590818	0.0697173	0.160388	0.021339
Autophagy	ses-06A	thalamus_L	thalamus (left hemisphere)	1945	0.235575	0.344886	1.18652	0.26879	0.00078325	0.0245824	0.208535	0.0207181
Autophagy	ses-06A	ventraldiencephalon_L	ventral diencephalon (left hemisphere)	1945	0.0114744	NA	2.53051	0.321589	0.00355275	0.0504992	0.265684	0.0199561
Autophagy	ses-06A	accumbens_R	accumbens area (right hemisphere)	1945	0.310894	0.395683	1.01363	0.168951	0.000571752	0.0223885	0.100469	0.0220873
Autophagy	ses-06A	amygdala_R	amygdala (right hemisphere)	1945	0.931947	0.931947	0.0854073	0.288892	4.06146e-06	0.00174499	0.230293	0.0204314
Autophagy	ses-06A	cerebellumcortex_R	cerebellum cortex (right hemisphere)	1945	0.59148	NA	0.536789	0.404995	0.00016041	0.0100321	0.355963	0.0186892
Autophagy	ses-06A	cerebellumwhitematter_R	cerebellum white matter (right hemisphere)	1945	0.220751	NA	1.22496	0.211445	0.000834786	0.0263553	0.146463	0.0215152
Autophagy	ses-06A	caudate_R	caudate (right hemisphere)	1945	0.215	0.344886	1.24037	0.178805	0.000855904	0.0272336	0.111134	0.021956
Autophagy	ses-06A	cerebralwhitematter_R	cerebral white matter (right hemisphere)	1945	0.85528	NA	-0.182412	0.329702	1.85265e-05	-0.00361841	0.274466	0.0198364
Autophagy	ses-06A	hippocampus_R	hippocampus (right hemisphere)	1945	0.130032	0.303408	1.51467	0.247988	0.00127578	0.0318244	0.186018	0.0210108
Autophagy	ses-06A	inferiorlateralventricle_R	inferior lateral ventricle (right hemisphere)	1945	0.24529	NA	-1.16224	0.092583	0.000751558	-0.0268245	0.017807	0.0230799
Autophagy	ses-06A	lateralventricle_R	lateral ventricle (right hemisphere)	1945	0.763058	NA	0.301514	0.116733	5.06157e-05	0.00686567	0.0439467	0.0227707
Autophagy	ses-06A	pallidum_R	pallidum (right hemisphere)	1945	0.0986391	0.276189	1.65234	0.208329	0.00151787	0.0356207	0.143091	0.0215577
Autophagy	ses-06A	putamen_R	putamen (right hemisphere)	1945	0.00207269	0.0145088	3.08411	0.227422	0.00526818	0.0656797	0.163758	0.0212961
Autophagy	ses-06A	thalamus_R	thalamus (right hemisphere)	1945	0.194727	0.344886	1.2972	0.258887	0.00093606	0.0270571	0.197815	0.020858
Autophagy	ses-06A	ventraldiencephalon_R	ventral diencephalon (right hemisphere)	1945	0.053229	NA	1.93433	0.330709	0.00207899	0.0383415	0.275556	0.0198215
Autophagy	ses-06A	third_ventricle	3rd ventricle	1945	0.207262	NA	1.26159	0.124465	0.000885405	0.0286011	0.0523163	0.0226708
Autophagy	ses-06A	fourth_ventricle	4th ventricle	1945	0.573765	NA	-0.562619	0.115095	0.000176216	-0.0128231	0.0421743	0.0227918
Autophagy	ses-06A	all_ventricles	all ventricles	1945	0.410454	NA	0.823287	0.129113	0.000377253	0.0186149	0.0573475	0.0226105
Autophagy	ses-06A	brainstem	brain stem	1945	0.113717	NA	1.58248	0.314571	0.0013924	0.031743	0.258088	0.0200591
Autophagy	ses-06A	anterior_CC	anterior corpus callosum	1945	0.790343	NA	-0.265905	0.124244	3.93666e-05	-0.00602903	0.0520767	0.0226736
Autophagy	ses-06A	mid_anterior_CC	mid-anterior corpus callosum	1945	0.0261809	NA	-2.22536	0.0938193	0.00274978	-0.051326	0.0191451	0.0230641
Autophagy	ses-06A	central_CC	central corpus callosum	1945	0.0815819	NA	-1.74256	0.0802695	0.00168785	-0.04049	0.00447875	0.0232359
Autophagy	ses-06A	posterior_CC	posterior corpus callosum	1945	0.105958	NA	-1.61744	0.106455	0.00145452	-0.0370439	0.0328225	0.0229028
Autophagy	ses-06A	mid_posterior_CC	mid-posterior corpus callosum	1945	0.0993776	NA	-1.64873	0.092875	0.00151125	-0.0380464	0.018123	0.0230761
Autophagy	ses-06A	cerebrospinal_fluid	cerebrospinal fluid	1945	0.338759	NA	0.956874	0.128346	0.000509544	0.021645	0.0565171	0.0226205
Autophagy	ses-06A	intracranial_volume	intracranial volume	1945	0.478475	NA	0.708906	0.461246	0.000279737	0.012607	0.41685	0.0177838
Autophagy	ses-06A	lateral_ventricles	lateral ventricles	1945	0.39476	NA	0.851221	0.123979	0.000403277	0.0193032	0.0517904	0.0226771
Autophagy	ses-06A	subcortical_total_gray_volume	subcortical gray volume	1945	0.0207767	NA	2.31406	0.352009	0.0029727	0.0451325	0.298611	0.0195036
Autophagy	ses-06A	supratentorial_volume	supratentorial volume	1945	0.90882	NA	-0.114543	0.385191	7.30511e-06	-0.00217604	0.334528	0.0189976
Autophagy	ses-06A	whole_brain	whole brain	1945	0.890095	NA	0.138204	0.405935	1.06348e-05	0.00258087	0.356981	0.0186744
Autophagy	ses-06A	white_matter_hypointensities	white matter hypointensities	1945	0.690181	NA	0.398674	0.0487354	8.84894e-05	0.00942103	-0.0296538	0.0236309
Lysosomal	ses-00A	accumbens_L	accumbens area (left hemisphere)	4387	0.303596	0.601111	1.02888	0.139306	0.000250728	0.0149672	0.105661	0.0145471
Lysosomal	ses-00A	amygdala_L	amygdala (left hemisphere)	4387	0.48901	0.601111	-0.691945	0.141435	0.000113417	-0.0100533	0.107874	0.0145291
Lysosomal	ses-00A	cerebellumcortex_L	cerebellum cortex (left hemisphere)	4387	0.721239	NA	0.356827	0.229357	3.01639e-05	0.00491176	0.199232	0.0137651
Lysosomal	ses-00A	cerebellumwhitematter_L	cerebellum white matter (left hemisphere)	4387	0.651957	NA	-0.451077	0.120263	4.82021e-05	-0.00663407	0.0858735	0.0147072
Lysosomal	ses-00A	caudate_L	caudate (left hemisphere)	4387	0.918141	0.918141	0.102782	0.0885886	2.50274e-06	0.0015386	0.0529613	0.0149696
Lysosomal	ses-00A	cerebralwhitematter_L	cerebral white matter (left hemisphere)	4387	0.728523	NA	-0.347114	0.268798	2.85441e-05	-0.00465418	0.240215	0.0134082
Lysosomal	ses-00A	hippocampus_L	hippocampus (left hemisphere)	4387	0.277591	0.601111	-1.08589	0.169609	0.000279275	-0.0155159	0.137149	0.0142887
Lysosomal	ses-00A	inferiorlateralventricle_L	inferior lateral ventricle (left hemisphere)	4387	0.320749	NA	-0.993036	0.0496794	0.000233568	-0.0151793	0.0125311	0.0152858
Lysosomal	ses-00A	lateralventricle_L	lateral ventricle (left hemisphere)	4387	0.992298	NA	0.00965417	0.0585116	2.20808e-08	0.000146884	0.0217086	0.0152146
Lysosomal	ses-00A	pallidum_L	pallidum (left hemisphere)	4387	0.0166707	0.165871	2.39485	0.124503	0.00135691	0.0351364	0.0902796	0.0146717
Lysosomal	ses-00A	putamen_L	putamen (left hemisphere)	4387	0.0703193	0.246117	1.81031	0.149839	0.000775804	0.0261731	0.116606	0.0144578
Lysosomal	ses-00A	thalamus_L	thalamus (left hemisphere)	4387	0.470572	0.601111	0.721613	0.178532	0.00012335	0.0102554	0.146421	0.0142117
Lysosomal	ses-00A	ventraldiencephalon_L	ventral diencephalon (left hemisphere)	4387	0.812692	NA	0.236969	0.19447	1.33034e-05	0.00333491	0.162981	0.0140732
Lysosomal	ses-00A	accumbens_R	accumbens area (right hemisphere)	4387	0.3472	0.601111	0.940139	0.112468	0.000209352	0.0138879	0.0777742	0.0147722
Lysosomal	ses-00A	amygdala_R	amygdala (right hemisphere)	4387	0.466942	0.601111	-0.72753	0.170347	0.000125381	-0.0103909	0.137916	0.0142824
Lysosomal	ses-00A	cerebellumcortex_R	cerebellum cortex (right hemisphere)	4387	0.860765	NA	0.175412	0.237895	7.28952e-06	0.00240115	0.208104	0.0136886
Lysosomal	ses-00A	cerebellumwhitematter_R	cerebellum white matter (right hemisphere)	4387	0.705777	NA	-0.377559	0.11121	3.37707e-05	-0.00558131	0.0764667	0.0147826
Lysosomal	ses-00A	caudate_R	caudate (right hemisphere)	4387	0.515238	0.601111	0.650759	0.0864415	0.000100319	0.00975305	0.0507303	0.0149872
Lysosomal	ses-00A	cerebralwhitematter_R	cerebral white matter (right hemisphere)	4387	0.893826	NA	-0.133473	0.277608	4.22056e-06	-0.00177882	0.249369	0.0133272
Lysosomal	ses-00A	hippocampus_R	hippocampus (right hemisphere)	4387	0.23327	0.601111	-1.19215	0.15585	0.000336588	-0.0171748	0.122851	0.0144066
Lysosomal	ses-00A	inferiorlateralventricle_R	inferior lateral ventricle (right hemisphere)	4387	0.296891	NA	-1.04325	0.0621415	0.000257782	-0.015842	0.0254803	0.0151852
Lysosomal	ses-00A	lateralventricle_R	lateral ventricle (right hemisphere)	4387	0.751352	NA	0.316877	0.0580068	2.37879e-05	0.00482244	0.021184	0.0152186
Lysosomal	ses-00A	pallidum_R	pallidum (right hemisphere)	4387	0.0256811	0.165871	2.23179	0.130479	0.00117863	0.0326321	0.0964896	0.0146215
Lysosomal	ses-00A	putamen_R	putamen (right hemisphere)	4387	0.0355437	0.165871	2.10278	0.157825	0.00104645	0.0302585	0.124904	0.0143898
Lysosomal	ses-00A	thalamus_R	thalamus (right hemisphere)	4387	0.888439	0.918141	0.140288	0.185287	4.66257e-06	0.00198553	0.153439	0.0141532
Lysosomal	ses-00A	ventraldiencephalon_R	ventral diencephalon (right hemisphere)	4387	0.83288	NA	0.211022	0.203634	1.05496e-05	0.00295281	0.172503	0.0139929
Lysosomal	ses-00A	third_ventricle	3rd ventricle	4387	0.336746	NA	-0.960725	0.0632783	0.000218619	-0.01458	0.0266616	0.015176
Lysosomal	ses-00A	fourth_ventricle	4th ventricle	4387	0.31667	NA	-1.00144	0.0813218	0.000237539	-0.0150508	0.0454104	0.0150291
Lysosomal	ses-00A	all_ventricles	all ventricles	4387	0.985628	NA	-0.0180152	0.0675469	7.68889e-08	-0.000272775	0.0310971	0.0151414
Lysosomal	ses-00A	brainstem	brain stem	4387	0.256775	NA	1.1342	0.209762	0.000304672	0.0158096	0.178871	0.013939
Lysosomal	ses-00A	anterior_CC	anterior corpus callosum	4387	0.545042	NA	0.605256	0.0750678	8.6781e-05	0.00912738	0.038912	0.0150802
Lysosomal	ses-00A	mid_anterior_CC	mid-anterior corpus callosum	4387	0.0109857	NA	-2.54428	0.0520085	0.00153126	-0.0388435	0.0149513	0.015267
Lysosomal	ses-00A	central_CC	central corpus callosum	4387	0.327061	NA	-0.980165	0.0426694	0.000227554	-0.0150377	0.0052471	0.015342
Lysosomal	ses-00A	posterior_CC	posterior corpus callosum	4387	0.952343	NA	0.0597689	0.0699764	8.4632e-07	0.000903804	0.0336215	0.0151216
Lysosomal	ses-00A	mid_posterior_CC	mid-posterior corpus callosum	4387	0.804014	NA	0.248172	0.0680555	1.45909e-05	0.00375664	0.0316255	0.0151373
Lysosomal	ses-00A	cerebrospinal_fluid	cerebrospinal fluid	4387	0.734769	NA	0.338811	0.0408631	2.71949e-05	0.00520295	0.00337017	0.0153565
Lysosomal	ses-00A	intracranial_volume	intracranial volume	4387	0.848782	NA	-0.190684	0.283898	8.61409e-06	-0.0025302	0.255905	0.013269
Lysosomal	ses-00A	lateral_ventricles	lateral ventricles	4387	0.913865	NA	0.108171	0.0622866	2.77208e-06	0.00164247	0.0256311	0.015184
Lysosomal	ses-00A	subcortical_total_gray_volume	subcortical gray volume	4387	0.425608	NA	0.796807	0.239505	0.000150392	0.0108957	0.209777	0.0136742
Lysosomal	ses-00A	supratentorial_volume	supratentorial volume	4387	0.730735	NA	-0.344171	0.289918	2.80622e-05	-0.00454759	0.26216	0.0132132
Lysosomal	ses-00A	whole_brain	whole brain	4387	0.730034	NA	-0.345103	0.302261	2.82143e-05	-0.00452009	0.274986	0.0130978
Lysosomal	ses-00A	white_matter_hypointensities	white matter hypointensities	4387	0.751003	NA	0.317338	0.044765	2.38572e-05	0.00486329	0.00742457	0.0153252
Lysosomal	ses-02A	accumbens_L	accumbens area (left hemisphere)	3343	0.685368	0.959515	0.405186	0.14367	5.16574e-05	0.00679482	0.0994791	0.0167696
Lysosomal	ses-02A	amygdala_L	amygdala (left hemisphere)	3343	0.984156	0.984156	0.0198609	0.160918	1.24121e-07	0.00032969	0.117617	0.0165999
Lysosomal	ses-02A	cerebellumcortex_L	cerebellum cortex (left hemisphere)	3343	0.35269	NA	0.929521	0.240836	0.000271798	0.0146768	0.20166	0.0157896
Lysosomal	ses-02A	cerebellumwhitematter_L	cerebellum white matter (left hemisphere)	3343	0.77925	NA	0.28032	0.120749	2.47255e-05	0.00476337	0.0753753	0.0169926
Lysosomal	ses-02A	caudate_L	caudate (left hemisphere)	3343	0.755688	0.961785	0.311175	0.0967527	3.04678e-05	0.00535933	0.0501408	0.0172229
Lysosomal	ses-02A	cerebralwhitematter_L	cerebral white matter (left hemisphere)	3343	0.760779	NA	-0.304484	0.259121	2.91717e-05	-0.00474943	0.220888	0.0155983
Lysosomal	ses-02A	hippocampus_L	hippocampus (left hemisphere)	3343	0.643882	0.959515	-0.462322	0.159973	6.72522e-05	-0.00767882	0.116624	0.0166092
Lysosomal	ses-02A	inferiorlateralventricle_L	inferior lateral ventricle (left hemisphere)	3343	0.106014	NA	-1.61683	0.0666083	0.000821897	-0.0283074	0.0184408	0.0175079
Lysosomal	ses-02A	lateralventricle_L	lateral ventricle (left hemisphere)	3343	0.567991	NA	-0.571072	0.0708546	0.000102608	-0.00997552	0.0229062	0.0174681
Lysosomal	ses-02A	pallidum_L	pallidum (left hemisphere)	3343	0.139701	0.488952	1.47728	0.146948	0.000686233	0.0247259	0.102926	0.0167375
Lysosomal	ses-02A	putamen_L	putamen (left hemisphere)	3343	0.0265282	0.185698	2.21942	0.150688	0.00154758	0.0370661	0.106859	0.0167008
Lysosomal	ses-02A	thalamus_L	thalamus (left hemisphere)	3343	0.855995	0.974154	0.181489	0.181786	1.03644e-05	0.002975	0.139562	0.0163922
Lysosomal	ses-02A	ventraldiencephalon_L	ventral diencephalon (left hemisphere)	3343	0.639598	NA	0.468306	0.188417	6.90042e-05	0.00764538	0.146535	0.0163256
Lysosomal	ses-02A	accumbens_R	accumbens area (right hemisphere)	3343	0.0129759	0.181662	2.48583	0.129794	0.00194065	0.0420229	0.0848867	0.016905
Lysosomal	ses-02A	amygdala_R	amygdala (right hemisphere)	3343	0.581357	0.959515	-0.55146	0.191092	9.56824e-05	-0.00898807	0.149348	0.0162987
Lysosomal	ses-02A	cerebellumcortex_R	cerebellum cortex (right hemisphere)	3343	0.211206	NA	1.25051	0.245658	0.00049182	0.0196822	0.20673	0.0157394
Lysosomal	ses-02A	cerebellumwhitematter_R	cerebellum white matter (right hemisphere)	3343	0.868788	NA	0.165211	0.121149	8.58858e-06	0.00280673	0.0757959	0.0169887
Lysosomal	ses-02A	caudate_R	caudate (right hemisphere)	3343	0.904572	0.974154	-0.119898	0.0958793	4.52342e-06	-0.00206599	0.0492224	0.0172312
Lysosomal	ses-02A	cerebralwhitematter_R	cerebral white matter (right hemisphere)	3343	0.659802	NA	-0.440228	0.263945	6.09784e-05	-0.00684442	0.225961	0.0155474
Lysosomal	ses-02A	hippocampus_R	hippocampus (right hemisphere)	3343	0.244276	0.683972	-1.16458	0.148978	0.000426581	-0.019469	0.105062	0.0167176
Lysosomal	ses-02A	inferiorlateralventricle_R	inferior lateral ventricle (right hemisphere)	3343	0.270634	NA	-1.1018	0.0650064	0.00038184	-0.0193067	0.0167562	0.017523
Lysosomal	ses-02A	lateralventricle_R	lateral ventricle (right hemisphere)	3343	0.56148	NA	-0.580705	0.0709084	0.000106099	-0.0101435	0.0229628	0.0174676
Lysosomal	ses-02A	pallidum_R	pallidum (right hemisphere)	3343	0.455905	0.959515	0.745697	0.134288	0.000174943	0.0125734	0.0896131	0.0168613
Lysosomal	ses-02A	putamen_R	putamen (right hemisphere)	3343	0.0732572	0.341867	1.79182	0.153763	0.00100924	0.0298705	0.110093	0.0166705
Lysosomal	ses-02A	thalamus_R	thalamus (right hemisphere)	3343	0.608694	0.959515	0.511989	0.185222	8.24768e-05	0.00837498	0.143176	0.0163577
Lysosomal	ses-02A	ventraldiencephalon_R	ventral diencephalon (right hemisphere)	3343	0.591708	NA	0.536417	0.204808	9.05339e-05	0.00866845	0.163773	0.0161599
Lysosomal	ses-02A	third_ventricle	3rd ventricle	3343	0.03751	NA	-2.08104	0.0858154	0.00136087	-0.0360579	0.0386391	0.0173269
Lysosomal	ses-02A	fourth_ventricle	4th ventricle	3343	0.297381	NA	-1.04224	0.0925243	0.000341688	-0.0179923	0.0456942	0.0172632
Lysosomal	ses-02A	all_ventricles	all ventricles	3343	0.425732	NA	-0.796619	0.0807022	0.000199646	-0.0138415	0.033262	0.0173753
Lysosomal	ses-02A	brainstem	brain stem	3343	0.173513	NA	1.36131	0.20339	0.000582782	0.0220182	0.162281	0.0161743
Lysosomal	ses-02A	anterior_CC	anterior corpus callosum	3343	0.413812	NA	0.817311	0.0779994	0.00021015	0.0142219	0.0304198	0.0174008
Lysosomal	ses-02A	mid_anterior_CC	mid-anterior corpus callosum	3343	0.531279	NA	-0.626123	0.0504917	0.000123342	-0.0110564	0.00149257	0.0176584
Lysosomal	ses-02A	central_CC	central corpus callosum	3343	0.263083	NA	1.11933	0.0437221	0.000394088	0.019836	-0.00562641	0.0177213
Lysosomal	ses-02A	posterior_CC	posterior corpus callosum	3343	0.791802	NA	0.263993	0.071666	2.19291e-05	0.00460943	0.0237595	0.0174604
Lysosomal	ses-02A	mid_posterior_CC	mid-posterior corpus callosum	3343	0.358655	NA	0.918065	0.0672323	0.000265142	0.0160681	0.019097	0.0175021
Lysosomal	ses-02A	cerebrospinal_fluid	cerebrospinal fluid	3343	0.357195	NA	-0.920856	0.0553766	0.000266756	-0.016219	0.0066295	0.017613
Lysosomal	ses-02A	intracranial_volume	intracranial volume	3343	0.928519	NA	-0.0897157	0.241307	2.53269e-06	-0.00141613	0.202155	0.0157847
Lysosomal	ses-02A	lateral_ventricles	lateral ventricles	3343	0.511176	NA	-0.657082	0.0756113	0.00013584	-0.0114485	0.0279084	0.0174233
Lysosomal	ses-02A	subcortical_total_gray_volume	subcortical gray volume	3343	0.463566	NA	0.733077	0.233194	0.000169072	0.0116331	0.193623	0.0158689
Lysosomal	ses-02A	supratentorial_volume	supratentorial volume	3343	0.824269	NA	-0.222076	0.2934	1.55183e-05	-0.00338292	0.256936	0.0152332
Lysosomal	ses-02A	whole_brain	whole brain	3343	0.97537	NA	-0.0308768	0.30564	2.99993e-07	-0.00046626	0.269807	0.0151007
Lysosomal	ses-02A	white_matter_hypointensities	white matter hypointensities	3343	0.709673	NA	-0.372328	0.0593985	4.36193e-05	-0.00654383	0.010859	0.0175754
Lysosomal	ses-04A	accumbens_L	accumbens area (left hemisphere)	2553	0.0853014	0.261924	1.72144	0.18649	0.00123939	0.0328484	0.130621	0.019082
Lysosomal	ses-04A	amygdala_L	amygdala (left hemisphere)	2553	0.759833	0.759833	0.305736	0.209247	3.91418e-05	0.00575186	0.154941	0.0188132
Lysosomal	ses-04A	cerebellumcortex_L	cerebellum cortex (left hemisphere)	2553	0.931353	NA	-0.0861516	0.34226	3.10807e-06	-0.0014782	0.297088	0.0171581
Lysosomal	ses-04A	cerebellumwhitematter_L	cerebellum white matter (left hemisphere)	2553	0.774593	NA	0.286405	0.212771	3.43489e-05	0.00537617	0.158707	0.0187712
Lysosomal	ses-04A	caudate_L	caudate (left hemisphere)	2553	0.31024	0.491498	1.01493	0.136852	0.000431175	0.019949	0.0775736	0.0196555
Lysosomal	ses-04A	cerebralwhitematter_L	cerebral white matter (left hemisphere)	2553	0.203806	NA	1.27113	0.301644	0.000676164	0.0224735	0.253684	0.0176799
Lysosomal	ses-04A	hippocampus_L	hippocampus (left hemisphere)	2553	0.419862	0.53437	0.8068	0.227614	0.000272508	0.0150012	0.17457	0.0185934
Lysosomal	ses-04A	inferiorlateralventricle_L	inferior lateral ventricle (left hemisphere)	2553	0.734864	NA	-0.338701	0.0874728	4.80374e-05	-0.00684513	0.0248035	0.0202099
Lysosomal	ses-04A	lateralventricle_L	lateral ventricle (left hemisphere)	2553	0.463375	NA	0.733419	0.0757449	0.000225202	0.0149173	0.0122701	0.0203394
Lysosomal	ses-04A	pallidum_L	pallidum (left hemisphere)	2553	0.0622287	0.261924	1.86554	0.196451	0.00145526	0.0353795	0.141266	0.0189648
Lysosomal	ses-04A	putamen_L	putamen (left hemisphere)	2553	0.0666661	0.261924	1.83476	0.213001	0.0014077	0.0344356	0.158952	0.0187685
Lysosomal	ses-04A	thalamus_L	thalamus (left hemisphere)	2553	0.539454	0.58216	0.613728	0.220706	0.000157706	0.0114622	0.167187	0.0186764
Lysosomal	ses-04A	ventraldiencephalon_L	ventral diencephalon (left hemisphere)	2553	0.0519701	NA	1.94435	0.258388	0.00158063	0.0354246	0.207456	0.0182192
Lysosomal	ses-04A	accumbens_R	accumbens area (right hemisphere)	2553	0.100914	0.261924	1.64107	0.156552	0.0011265	0.0318859	0.0986269	0.0194299
Lysosomal	ses-04A	amygdala_R	amygdala (right hemisphere)	2553	0.332635	0.491498	0.969017	0.248811	0.000393059	0.0177684	0.197222	0.0183365
Lysosomal	ses-04A	cerebellumcortex_R	cerebellum cortex (right hemisphere)	2553	0.86751	NA	0.16684	0.366559	1.16563e-05	0.00280928	0.323056	0.0168382
Lysosomal	ses-04A	cerebellumwhitematter_R	cerebellum white matter (right hemisphere)	2553	0.988063	NA	0.0149624	0.182435	9.37496e-08	0.000286223	0.126288	0.0191295
Lysosomal	ses-04A	caudate_R	caudate (right hemisphere)	2553	0.35107	0.491498	0.932699	0.135798	0.000364158	0.0183439	0.0764474	0.0196675
Lysosomal	ses-04A	cerebralwhitematter_R	cerebral white matter (right hemisphere)	2553	0.242059	NA	1.17015	0.302923	0.000573055	0.0206691	0.25505	0.0176637
Lysosomal	ses-04A	hippocampus_R	hippocampus (right hemisphere)	2553	0.540577	0.58216	0.612028	0.21705	0.000156834	0.0114572	0.163279	0.0187201
Lysosomal	ses-04A	inferiorlateralventricle_R	inferior lateral ventricle (right hemisphere)	2553	0.11783	NA	-1.56451	0.0903306	0.00102395	-0.0315691	0.0278575	0.0201782
Lysosomal	ses-04A	lateralventricle_R	lateral ventricle (right hemisphere)	2553	0.646661	NA	0.458464	0.0847197	8.80111e-05	0.00927948	0.0218612	0.0202404
Lysosomal	ses-04A	pallidum_R	pallidum (right hemisphere)	2553	0.0287415	0.261924	2.18834	0.185034	0.00200136	0.0417952	0.129064	0.019099
Lysosomal	ses-04A	putamen_R	putamen (right hemisphere)	2553	0.345932	0.491498	0.942695	0.221675	0.000372003	0.0175952	0.168222	0.0186647
Lysosomal	ses-04A	thalamus_R	thalamus (right hemisphere)	2553	0.112253	0.261924	1.58873	0.231855	0.00105586	0.0294587	0.179101	0.0185423
Lysosomal	ses-04A	ventraldiencephalon_R	ventral diencephalon (right hemisphere)	2553	0.336357	NA	0.961581	0.276067	0.000387052	0.0173092	0.22635	0.0180008
Lysosomal	ses-04A	third_ventricle	3rd ventricle	2553	0.757623	NA	-0.308639	0.1032	3.98887e-05	-0.00618358	0.0416111	0.020035
Lysosomal	ses-04A	fourth_ventricle	4th ventricle	2553	0.444521	NA	-0.764707	0.0990858	0.000244822	-0.015356	0.037214	0.0200809
Lysosomal	ses-04A	all_ventricles	all ventricles	2553	0.624325	NA	0.489793	0.0861087	0.00010045	0.00990608	0.0233457	0.020225
Lysosomal	ses-04A	brainstem	brain stem	2553	0.0821258	NA	1.73922	0.249073	0.00126509	0.0318855	0.197502	0.0183333
Lysosomal	ses-04A	anterior_CC	anterior corpus callosum	2553	0.208598	NA	1.25777	0.0915596	0.000662035	0.0253624	0.0291709	0.0201646
Lysosomal	ses-04A	mid_anterior_CC	mid-anterior corpus callosum	2553	0.684815	NA	-0.405951	0.0682267	6.90055e-05	-0.00829031	0.00423556	0.0204219
Lysosomal	ses-04A	central_CC	central corpus callosum	2553	0.472188	NA	0.719037	0.0541464	0.000216459	0.0147947	-0.0108117	0.0205756
Lysosomal	ses-04A	posterior_CC	posterior corpus callosum	2553	0.193736	NA	1.29997	0.0878754	0.000707175	0.0262665	0.0252337	0.0202055
Lysosomal	ses-04A	mid_posterior_CC	mid-posterior corpus callosum	2553	0.455083	NA	0.74709	0.0828429	0.000233674	0.0151369	0.0198556	0.0202611
Lysosomal	ses-04A	cerebrospinal_fluid	cerebrospinal fluid	2553	0.744594	NA	0.325814	0.0795894	4.44513e-05	0.00661304	0.0163786	0.020297
Lysosomal	ses-04A	intracranial_volume	intracranial volume	2553	0.35729	NA	0.92072	0.37858	0.000354868	0.0153554	0.335902	0.0166776
Lysosomal	ses-04A	lateral_ventricles	lateral ventricles	2553	0.568377	NA	0.570523	0.0815773	0.000136287	0.0115674	0.0185031	0.0202751
Lysosomal	ses-04A	subcortical_total_gray_volume	subcortical gray volume	2553	0.11201	NA	1.58981	0.310155	0.00105729	0.0279359	0.262779	0.0175718
Lysosomal	ses-04A	supratentorial_volume	supratentorial volume	2553	0.339474	NA	0.955397	0.364308	0.000382091	0.0161157	0.320651	0.0168681
Lysosomal	ses-04A	whole_brain	whole brain	2553	0.380709	NA	0.876753	0.384952	0.000321796	0.014547	0.342713	0.0165919
Lysosomal	ses-04A	white_matter_hypointensities	white matter hypointensities	2553	0.626256	NA	-0.487067	0.0935876	9.93343e-05	-0.00981054	0.0313382	0.0201421
Lysosomal	ses-06A	accumbens_L	accumbens area (left hemisphere)	1945	0.68128	0.917125	0.410783	0.195477	9.39461e-05	0.00896708	0.12918	0.0218292
Lysosomal	ses-06A	amygdala_L	amygdala (left hemisphere)	1945	0.363203	0.917125	-0.90951	0.254264	0.000460371	-0.0191148	0.192812	0.0210166
Lysosomal	ses-06A	cerebellumcortex_L	cerebellum cortex (left hemisphere)	1945	0.869214	NA	0.16468	0.384357	1.50998e-05	0.00314467	0.333625	0.0190956
Lysosomal	ses-06A	cerebellumwhitematter_L	cerebellum white matter (left hemisphere)	1945	0.438144	NA	-0.775504	0.227677	0.000334747	-0.0165864	0.164033	0.0213879
Lysosomal	ses-06A	caudate_L	caudate (left hemisphere)	1945	0.596641	0.917125	0.529331	0.180091	0.000155984	0.0116648	0.112526	0.022037
Lysosomal	ses-06A	cerebralwhitematter_L	cerebral white matter (left hemisphere)	1945	0.791828	NA	-0.263977	0.323897	3.8798e-05	-0.00528253	0.268182	0.0200113
Lysosomal	ses-06A	hippocampus_L	hippocampus (left hemisphere)	1945	0.616487	0.917125	-0.500922	0.268254	0.000139693	-0.0104284	0.207954	0.0208185
Lysosomal	ses-06A	inferiorlateralventricle_L	inferior lateral ventricle (left hemisphere)	1945	0.397525	NA	-0.846252	0.0901636	0.000398584	-0.0196449	0.0151882	0.023214
Lysosomal	ses-06A	lateralventricle_L	lateral ventricle (left hemisphere)	1945	0.457054	NA	0.743867	0.120474	0.000308	0.0169781	0.0479967	0.0228241
Lysosomal	ses-06A	pallidum_L	pallidum (left hemisphere)	1945	0.617896	0.917125	0.498921	0.230462	0.000138579	0.0106516	0.167048	0.0213493
Lysosomal	ses-06A	putamen_L	putamen (left hemisphere)	1945	0.16109	0.917125	1.40199	0.220552	0.00109323	0.0301237	0.156321	0.0214863
Lysosomal	ses-06A	thalamus_L	thalamus (left hemisphere)	1945	0.519062	0.917125	0.644919	0.268386	0.000231528	0.013425	0.208098	0.0208166
Lysosomal	ses-06A	ventraldiencephalon_L	ventral diencephalon (left hemisphere)	1945	0.534273	NA	0.621616	0.319316	0.000215102	0.0124814	0.263224	0.020079
Lysosomal	ses-06A	accumbens_R	accumbens area (right hemisphere)	1945	0.88067	0.917125	0.150142	0.168486	1.25514e-05	0.003332	0.0999652	0.0221924
Lysosomal	ses-06A	amygdala_R	amygdala (right hemisphere)	1945	0.917125	0.917125	-0.104071	0.288893	6.03047e-06	-0.00213583	0.230294	0.0205228
Lysosomal	ses-06A	cerebellumcortex_R	cerebellum cortex (right hemisphere)	1945	0.455925	NA	0.745735	0.405084	0.000309548	0.0139985	0.356059	0.0187714
Lysosomal	ses-06A	cerebellumwhitematter_R	cerebellum white matter (right hemisphere)	1945	0.695002	NA	-0.392139	0.210853	8.56126e-05	-0.0084779	0.145823	0.0216196
Lysosomal	ses-06A	caudate_R	caudate (right hemisphere)	1945	0.528848	0.917125	0.629887	0.178283	0.000220863	0.0138961	0.110569	0.0220613
Lysosomal	ses-06A	cerebralwhitematter_R	cerebral white matter (right hemisphere)	1945	0.799994	NA	-0.253393	0.329713	3.57492e-05	-0.00504886	0.274478	0.019925
Lysosomal	ses-06A	hippocampus_R	hippocampus (right hemisphere)	1945	0.744288	0.917125	0.32623	0.247072	5.92539e-05	0.00688922	0.185027	0.0211177
Lysosomal	ses-06A	inferiorlateralventricle_R	inferior lateral ventricle (right hemisphere)	1945	0.322677	NA	-0.989244	0.0923951	0.000544583	-0.0229362	0.0176036	0.0231856
Lysosomal	ses-06A	lateralventricle_R	lateral ventricle (right hemisphere)	1945	0.969213	NA	-0.0386002	0.116689	8.29609e-07	-0.000882909	0.0438991	0.0228731
Lysosomal	ses-06A	pallidum_R	pallidum (right hemisphere)	1945	0.725869	0.917125	0.350681	0.20718	6.84682e-05	0.00759922	0.141847	0.0216699
Lysosomal	ses-06A	putamen_R	putamen (right hemisphere)	1945	0.234593	0.917125	1.18901	0.223942	0.000786544	0.0254919	0.15999	0.0214396
Lysosomal	ses-06A	thalamus_R	thalamus (right hemisphere)	1945	0.789163	0.917125	0.267437	0.258222	3.98217e-05	0.00560567	0.197095	0.0209607
Lysosomal	ses-06A	ventraldiencephalon_R	ventral diencephalon (right hemisphere)	1945	0.643925	NA	0.462296	0.329394	0.000118982	0.00921346	0.274133	0.0199298
Lysosomal	ses-06A	third_ventricle	3rd ventricle	1945	0.43	NA	-0.789369	0.123993	0.000346819	-0.0179805	0.0518054	0.0227784
Lysosomal	ses-06A	fourth_ventricle	4th ventricle	1945	0.291645	NA	-1.05483	0.115487	0.00061914	-0.0241437	0.0425987	0.0228887
Lysosomal	ses-06A	all_ventricles	all ventricles	1945	0.84273	NA	0.198432	0.128804	2.19233e-05	0.00450752	0.0570125	0.0227157
Lysosomal	ses-06A	brainstem	brain stem	1945	0.330753	NA	0.972861	0.313977	0.000526704	0.0196105	0.257445	0.0201576
Lysosomal	ses-06A	anterior_CC	anterior corpus callosum	1945	0.335308	NA	0.963736	0.124662	0.000516875	0.021944	0.0525294	0.0227697
Lysosomal	ses-06A	mid_anterior_CC	mid-anterior corpus callosum	1945	0.239677	NA	-1.17619	0.09202	0.000769682	-0.0272761	0.0171976	0.0231903
Lysosomal	ses-06A	central_CC	central corpus callosum	1945	0.867833	NA	-0.166436	0.0787287	1.54235e-05	-0.00388786	0.002811	0.0233595
Lysosomal	ses-06A	posterior_CC	posterior corpus callosum	1945	0.643952	NA	0.462258	0.10526	0.000118963	0.0106415	0.0315289	0.0230206
Lysosomal	ses-06A	mid_posterior_CC	mid-posterior corpus callosum	1945	0.957653	NA	-0.053106	0.0915034	1.57029e-06	-0.0012319	0.0166385	0.0231969
Lysosomal	ses-06A	cerebrospinal_fluid	cerebrospinal fluid	1945	0.588136	NA	-0.541636	0.128044	0.00016332	-0.012309	0.0561902	0.0227256
Lysosomal	ses-06A	intracranial_volume	intracranial volume	1945	0.540444	NA	0.612258	0.461208	0.000208676	0.0109374	0.416809	0.017864
Lysosomal	ses-06A	lateral_ventricles	lateral ventricles	1945	0.746696	NA	0.323049	0.123677	5.81039e-05	0.00735986	0.051463	0.0227825
Lysosomal	ses-06A	subcortical_total_gray_volume	subcortical gray volume	1945	0.491349	NA	0.688306	0.350248	0.000263719	0.0135028	0.296705	0.0196175
Lysosomal	ses-06A	supratentorial_volume	supratentorial volume	1945	0.642037	NA	-0.464932	0.385261	0.000120343	-0.00887163	0.334603	0.0190816
Lysosomal	ses-06A	whole_brain	whole brain	1945	0.734232	NA	-0.339554	0.405967	6.41925e-05	-0.00636918	0.357015	0.0187575
Lysosomal	ses-06A	white_matter_hypointensities	white matter hypointensities	1945	0.944073	NA	-0.0701618	0.0486539	2.74091e-06	-0.00166548	-0.0297421	0.0237377
Mitochondrial	ses-00A	accumbens_L	accumbens area (left hemisphere)	4387	0.743432	0.743432	0.327333	0.139112	2.53836e-05	0.00476279	0.10546	0.0145503
Mitochondrial	ses-00A	amygdala_L	amygdala (left hemisphere)	4387	0.156647	0.277266	1.41669	0.141746	0.000475257	0.0205817	0.108196	0.014528
Mitochondrial	ses-00A	cerebellumcortex_L	cerebellum cortex (left hemisphere)	4387	0.41222	NA	0.820074	0.229456	0.000159302	0.0112889	0.199335	0.0137657
Mitochondrial	ses-00A	cerebellumwhitematter_L	cerebellum white matter (left hemisphere)	4387	0.949496	NA	-0.0633433	0.120221	9.50575e-07	-0.000931721	0.0858303	0.0147091
Mitochondrial	ses-00A	caudate_L	caudate (left hemisphere)	4387	0.361832	0.433372	0.911978	0.0887658	0.000197001	0.0136521	0.0531455	0.0149697
Mitochondrial	ses-00A	cerebralwhitematter_L	cerebral white matter (left hemisphere)	4387	0.496666	NA	0.679803	0.268857	0.000109472	0.00911554	0.240277	0.0134091
Mitochondrial	ses-00A	hippocampus_L	hippocampus (left hemisphere)	4387	0.371462	0.433372	0.893833	0.169535	0.000189241	0.0127737	0.137072	0.0142909
Mitochondrial	ses-00A	inferiorlateralventricle_L	inferior lateral ventricle (left hemisphere)	4387	0.0847988	NA	-1.7239	0.0501262	0.000703565	-0.0263478	0.0129953	0.0152838
Mitochondrial	ses-00A	lateralventricle_L	lateral ventricle (left hemisphere)	4387	0.616442	NA	-0.500936	0.0585676	5.9446e-05	-0.00762211	0.0217667	0.0152157
Mitochondrial	ses-00A	pallidum_L	pallidum (left hemisphere)	4387	0.0119836	0.167771	2.51371	0.124624	0.00149474	0.0368818	0.0904052	0.0146722
Mitochondrial	ses-00A	putamen_L	putamen (left hemisphere)	4387	0.158438	0.277266	1.41059	0.14958	0.000471177	0.0203994	0.116337	0.0144616
Mitochondrial	ses-00A	thalamus_L	thalamus (left hemisphere)	4387	0.0483741	0.189739	1.97464	0.179189	0.00092291	0.0280548	0.147103	0.0142076
Mitochondrial	ses-00A	ventraldiencephalon_L	ventral diencephalon (left hemisphere)	4387	0.236659	NA	1.18355	0.194726	0.000331751	0.0166554	0.163248	0.0140725
Mitochondrial	ses-00A	accumbens_R	accumbens area (right hemisphere)	4387	0.137299	0.277266	1.48621	0.112746	0.000523016	0.0219534	0.0780635	0.0147714
Mitochondrial	ses-00A	amygdala_R	amygdala (right hemisphere)	4387	0.243382	0.378594	1.16674	0.17051	0.000322397	0.0166639	0.138086	0.0142825
Mitochondrial	ses-00A	cerebellumcortex_R	cerebellum cortex (right hemisphere)	4387	0.43218	NA	0.785543	0.238	0.000146171	0.0107534	0.208214	0.0136891
Mitochondrial	ses-00A	cerebellumwhitematter_R	cerebellum white matter (right hemisphere)	4387	0.929812	NA	-0.0880863	0.111181	1.83823e-06	-0.00130231	0.0764372	0.0147844
Mitochondrial	ses-00A	caudate_R	caudate (right hemisphere)	4387	0.319338	0.433372	0.995937	0.0865645	0.000234934	0.0149269	0.0508581	0.0149878
Mitochondrial	ses-00A	cerebralwhitematter_R	cerebral white matter (right hemisphere)	4387	0.340725	NA	0.952842	0.27776	0.000215047	0.0126987	0.249528	0.0133272
Mitochondrial	ses-00A	hippocampus_R	hippocampus (right hemisphere)	4387	0.531161	0.57202	0.626286	0.155644	9.29157e-05	0.00902472	0.122638	0.0144099
Mitochondrial	ses-00A	inferiorlateralventricle_R	inferior lateral ventricle (right hemisphere)	4387	0.777188	NA	-0.283004	0.0619174	1.89741e-05	-0.00429844	0.0252475	0.0151886
Mitochondrial	ses-00A	lateralventricle_R	lateral ventricle (right hemisphere)	4387	0.643286	NA	-0.463142	0.0580322	5.08149e-05	-0.00704905	0.0212105	0.0152201
Mitochondrial	ses-00A	pallidum_R	pallidum (right hemisphere)	4387	0.0542112	0.189739	1.92568	0.130217	0.000877753	0.0281636	0.0962174	0.0146253
Mitochondrial	ses-00A	putamen_R	putamen (right hemisphere)	4387	0.0497345	0.189739	1.9628	0.157712	0.00091189	0.0282492	0.124787	0.0143922
Mitochondrial	ses-00A	thalamus_R	thalamus (right hemisphere)	4387	0.10446	0.277266	1.62396	0.185791	0.000624398	0.0229795	0.153964	0.0141503
Mitochondrial	ses-00A	ventraldiencephalon_R	ventral diencephalon (right hemisphere)	4387	0.357657	NA	0.91994	0.203785	0.000200455	0.0128728	0.172661	0.0139931
Mitochondrial	ses-00A	third_ventricle	3rd ventricle	4387	0.642978	NA	-0.463572	0.0631212	5.09093e-05	-0.00703651	0.0264983	0.0151789
Mitochondrial	ses-00A	fourth_ventricle	4th ventricle	4387	0.537635	NA	-0.616444	0.0811862	9.00187e-05	-0.00926628	0.0452695	0.0150318
Mitochondrial	ses-00A	all_ventricles	all ventricles	4387	0.550853	NA	-0.596531	0.0676254	8.42973e-05	-0.00903288	0.0311787	0.0151424
Mitochondrial	ses-00A	brainstem	brain stem	4387	0.261951	NA	1.12194	0.209757	0.000298123	0.0156404	0.178866	0.0139405
Mitochondrial	ses-00A	anterior_CC	anterior corpus callosum	4387	0.7069	NA	0.376048	0.0750185	3.3501e-05	0.00567164	0.0388607	0.0150822
Mitochondrial	ses-00A	mid_anterior_CC	mid-anterior corpus callosum	4387	0.0889984	NA	-1.7011	0.0512051	0.000685086	-0.0259845	0.0141165	0.0152751
Mitochondrial	ses-00A	central_CC	central corpus callosum	4387	0.956057	NA	-0.0551058	0.0424522	7.19415e-07	-0.000845622	0.0050214	0.0153454
Mitochondrial	ses-00A	posterior_CC	posterior corpus callosum	4387	0.379064	NA	-0.879715	0.0701461	0.000183311	-0.0133029	0.0337979	0.0151219
Mitochondrial	ses-00A	mid_posterior_CC	mid-posterior corpus callosum	4387	0.780347	NA	0.278885	0.068059	1.84258e-05	0.004222	0.0316292	0.0151388
Mitochondrial	ses-00A	cerebrospinal_fluid	cerebrospinal fluid	4387	0.951398	NA	0.0609545	0.0408378	8.80231e-07	0.000936161	0.00334394	0.0153583
Mitochondrial	ses-00A	intracranial_volume	intracranial volume	4387	0.391877	NA	0.856306	0.284016	0.000173687	0.0113626	0.256028	0.0132694
Mitochondrial	ses-00A	lateral_ventricles	lateral ventricles	4387	0.579679	NA	-0.553897	0.0623521	7.26794e-05	-0.00841099	0.0256992	0.0151851
Mitochondrial	ses-00A	subcortical_total_gray_volume	subcortical gray volume	4387	0.0532503	NA	1.93343	0.240064	0.000884823	0.0264311	0.210357	0.0136706
Mitochondrial	ses-00A	supratentorial_volume	supratentorial volume	4387	0.243014	NA	1.16765	0.290127	0.000322901	0.0154277	0.262378	0.0132126
Mitochondrial	ses-00A	whole_brain	whole brain	4387	0.237135	NA	1.18235	0.302472	0.000331078	0.0154854	0.275206	0.0130972
Mitochondrial	ses-00A	white_matter_hypointensities	white matter hypointensities	4387	0.136611	NA	1.48881	0.0452435	0.000524852	0.0228131	0.00792186	0.015323
Mitochondrial	ses-02A	accumbens_L	accumbens area (left hemisphere)	3343	0.714068	0.726156	0.366431	0.143662	4.22486e-05	0.00617255	0.0994706	0.016845
Mitochondrial	ses-02A	amygdala_L	amygdala (left hemisphere)	3343	0.349214	0.506627	0.936252	0.161149	0.000275748	0.0156094	0.117861	0.0166722
Mitochondrial	ses-02A	cerebellumcortex_L	cerebellum cortex (left hemisphere)	3343	0.552946	NA	0.593415	0.240714	0.000110794	0.00941262	0.201531	0.0158618
Mitochondrial	ses-02A	cerebellumwhitematter_L	cerebellum white matter (left hemisphere)	3343	0.479403	NA	0.707346	0.120866	0.000157413	0.0120728	0.075498	0.0170678
Mitochondrial	ses-02A	caudate_L	caudate (left hemisphere)	3343	0.391093	0.506627	0.857754	0.0969343	0.000231457	0.0148379	0.0503318	0.0172985
Mitochondrial	ses-02A	cerebralwhitematter_L	cerebral white matter (left hemisphere)	3343	0.37551	NA	0.886324	0.259282	0.000247129	0.0138857	0.221058	0.0156666
Mitochondrial	ses-02A	hippocampus_L	hippocampus (left hemisphere)	3343	0.248122	0.506627	1.15513	0.160269	0.000419691	0.0192687	0.116935	0.0166809
Mitochondrial	ses-02A	inferiorlateralventricle_L	inferior lateral ventricle (left hemisphere)	3343	0.0476216	NA	-1.9815	0.0669932	0.00123395	-0.0348406	0.0188456	0.017583
Mitochondrial	ses-02A	lateralventricle_L	lateral ventricle (left hemisphere)	3343	0.443444	NA	-0.766486	0.070931	0.000184831	-0.0134486	0.0229866	0.0175458
Mitochondrial	ses-02A	pallidum_L	pallidum (left hemisphere)	3343	0.104844	0.319919	1.62227	0.147068	0.000827436	0.0272729	0.103053	0.0168115
Mitochondrial	ses-02A	putamen_L	putamen (left hemisphere)	3343	0.114257	0.319919	1.57978	0.150039	0.000784691	0.0265122	0.106177	0.0167822
Mitochondrial	ses-02A	thalamus_L	thalamus (left hemisphere)	3343	0.076743	0.319919	1.77048	0.182584	0.000985372	0.0291382	0.140401	0.0164578
Mitochondrial	ses-02A	ventraldiencephalon_L	ventral diencephalon (left hemisphere)	3343	0.260784	NA	1.12474	0.188684	0.000397903	0.0184415	0.146816	0.0163963
Mitochondrial	ses-02A	accumbens_R	accumbens area (right hemisphere)	3343	0.00827044	0.115786	2.64248	0.130013	0.00219239	0.0448661	0.0851175	0.0169788
Mitochondrial	ses-02A	amygdala_R	amygdala (right hemisphere)	3343	0.341352	0.506627	0.95164	0.191245	0.000284884	0.0155787	0.149509	0.0163704
Mitochondrial	ses-02A	cerebellumcortex_R	cerebellum cortex (right hemisphere)	3343	0.317887	NA	0.998966	0.245524	0.000313914	0.0157951	0.206589	0.0158115
Mitochondrial	ses-02A	cerebellumwhitematter_R	cerebellum white matter (right hemisphere)	3343	0.993712	NA	0.00788102	0.121141	1.95439e-08	0.000134491	0.075788	0.0170651
Mitochondrial	ses-02A	caudate_R	caudate (right hemisphere)	3343	0.726156	0.726156	0.350274	0.0959102	3.86052e-05	0.00606267	0.0492548	0.0173083
Mitochondrial	ses-02A	cerebralwhitematter_R	cerebral white matter (right hemisphere)	3343	0.466569	NA	0.72816	0.264022	0.000166812	0.0113713	0.226042	0.0156164
Mitochondrial	ses-02A	hippocampus_R	hippocampus (right hemisphere)	3343	0.433756	0.506627	0.78288	0.148779	0.00019282	0.0131482	0.104852	0.0167946
Mitochondrial	ses-02A	inferiorlateralventricle_R	inferior lateral ventricle (right hemisphere)	3343	0.284949	NA	-1.06945	0.0649857	0.000359757	-0.0188243	0.0167345	0.0176019
Mitochondrial	ses-02A	lateralventricle_R	lateral ventricle (right hemisphere)	3343	0.359616	NA	-0.91623	0.0710552	0.000264083	-0.0160749	0.0231172	0.0175446
Mitochondrial	ses-02A	pallidum_R	pallidum (right hemisphere)	3343	0.434252	0.506627	0.782036	0.134303	0.000192405	0.0132452	0.089629	0.0169368
Mitochondrial	ses-02A	putamen_R	putamen (right hemisphere)	3343	0.0204404	0.143083	2.31933	0.154339	0.0016898	0.0388248	0.110699	0.0167397
Mitochondrial	ses-02A	thalamus_R	thalamus (right hemisphere)	3343	0.38499	0.506627	0.868859	0.185348	0.000237488	0.0142753	0.143309	0.0164299
Mitochondrial	ses-02A	ventraldiencephalon_R	ventral diencephalon (right hemisphere)	3343	0.0830965	NA	1.73354	0.205488	0.000944722	0.0281277	0.164487	0.0162256
Mitochondrial	ses-02A	third_ventricle	3rd ventricle	3343	0.339194	NA	-0.955903	0.0848327	0.000287441	-0.0166461	0.0376057	0.0174141
Mitochondrial	ses-02A	fourth_ventricle	4th ventricle	3343	0.537981	NA	-0.615936	0.0923225	0.000119362	-0.010682	0.045482	0.0173426
Mitochondrial	ses-02A	all_ventricles	all ventricles	3343	0.323284	NA	-0.987884	0.0808009	0.000306991	-0.0172409	0.0333658	0.0174524
Mitochondrial	ses-02A	brainstem	brain stem	3343	0.382308	NA	0.873773	0.203117	0.000240181	0.0141986	0.161994	0.0162498
Mitochondrial	ses-02A	anterior_CC	anterior corpus callosum	3343	0.546202	NA	0.603525	0.0779113	0.000114601	0.0105495	0.0303271	0.0174798
Mitochondrial	ses-02A	mid_anterior_CC	mid-anterior corpus callosum	3343	0.349083	NA	-0.936507	0.0506366	0.000275898	-0.0166103	0.00164492	0.0177364
Mitochondrial	ses-02A	central_CC	central corpus callosum	3343	0.273644	NA	1.0949	0.0437058	0.000377077	0.0194903	-0.00564353	0.017801
Mitochondrial	ses-02A	posterior_CC	posterior corpus callosum	3343	0.498963	NA	-0.6762	0.0717792	0.000143858	-0.0118591	0.0238786	0.0175378
Mitochondrial	ses-02A	mid_posterior_CC	mid-posterior corpus callosum	3343	0.510483	NA	0.65816	0.067112	0.000136285	0.0115717	0.0189706	0.0175818
Mitochondrial	ses-02A	cerebrospinal_fluid	cerebrospinal fluid	3343	0.528947	NA	-0.629683	0.0552424	0.000124749	-0.0111412	0.0064884	0.0176933
Mitochondrial	ses-02A	intracranial_volume	intracranial volume	3343	0.608906	NA	0.511686	0.241368	8.23792e-05	0.00811276	0.202219	0.015855
Mitochondrial	ses-02A	lateral_ventricles	lateral ventricles	3343	0.347608	NA	-0.939378	0.0757423	0.000277592	-0.0164394	0.0280462	0.0175003
Mitochondrial	ses-02A	subcortical_total_gray_volume	subcortical gray volume	3343	0.0834957	NA	1.7313	0.233787	0.000942281	0.0275865	0.194247	0.015934
Mitochondrial	ses-02A	supratentorial_volume	supratentorial volume	3343	0.340885	NA	0.952561	0.29359	0.000285436	0.0145737	0.257136	0.0152995
Mitochondrial	ses-02A	whole_brain	whole brain	3343	0.282876	NA	1.07406	0.305891	0.000362867	0.0162889	0.270072	0.0151657
Mitochondrial	ses-02A	white_matter_hypointensities	white matter hypointensities	3343	0.266598	NA	1.11113	0.0597228	0.000388332	0.0196128	0.0112	0.0176513
Mitochondrial	ses-04A	accumbens_L	accumbens area (left hemisphere)	2553	0.0305592	0.237529	2.16405	0.187075	0.00195727	0.0411365	0.131246	0.019009
Mitochondrial	ses-04A	amygdala_L	amygdala (left hemisphere)	2553	0.296662	0.319482	1.04385	0.209577	0.000456079	0.0195659	0.155293	0.0187441
Mitochondrial	ses-04A	cerebellumcortex_L	cerebellum cortex (left hemisphere)	2553	0.743318	NA	0.3275	0.342287	4.49128e-05	0.00559969	0.297118	0.0170983
Mitochondrial	ses-04A	cerebellumwhitematter_L	cerebellum white matter (left hemisphere)	2553	0.698389	NA	0.387542	0.212794	6.28892e-05	0.00724932	0.158731	0.0187059
Mitochondrial	ses-04A	caudate_L	caudate (left hemisphere)	2553	0.18663	0.237529	1.321	0.13711	0.000730215	0.025871	0.0778495	0.0195845
Mitochondrial	ses-04A	cerebralwhitematter_L	cerebral white matter (left hemisphere)	2553	0.138188	NA	1.48307	0.301815	0.000920215	0.0261265	0.253866	0.0176165
Mitochondrial	ses-04A	hippocampus_L	hippocampus (left hemisphere)	2553	0.181985	0.237529	1.33506	0.22798	0.000745832	0.0247314	0.17496	0.0185246
Mitochondrial	ses-04A	inferiorlateralventricle_L	inferior lateral ventricle (left hemisphere)	2553	0.356415	NA	-0.922396	0.087754	0.000356161	-0.0185741	0.025104	0.0201368
Mitochondrial	ses-04A	lateralventricle_L	lateral ventricle (left hemisphere)	2553	0.52109	NA	-0.64176	0.0756961	0.000172439	-0.0130081	0.012218	0.0202694
Mitochondrial	ses-04A	pallidum_L	pallidum (left hemisphere)	2553	0.0588889	0.237529	1.88993	0.196482	0.0014935	0.0357171	0.141299	0.0188987
Mitochondrial	ses-04A	putamen_L	putamen (left hemisphere)	2553	0.0938592	0.237529	1.67605	0.212818	0.00117498	0.0313515	0.158756	0.0187056
Mitochondrial	ses-04A	thalamus_L	thalamus (left hemisphere)	2553	0.147511	0.237529	1.44885	0.221268	0.000878276	0.0269558	0.167787	0.0186049
Mitochondrial	ses-04A	ventraldiencephalon_L	ventral diencephalon (left hemisphere)	2553	0.0136866	NA	2.46721	0.259102	0.00254258	0.0447734	0.20822	0.0181474
Mitochondrial	ses-04A	accumbens_R	accumbens area (right hemisphere)	2553	0.104708	0.237529	1.62306	0.156531	0.00110194	0.0314271	0.0986047	0.0193628
Mitochondrial	ses-04A	amygdala_R	amygdala (right hemisphere)	2553	0.0857412	0.237529	1.71902	0.249445	0.00123591	0.0313982	0.197899	0.0182652
Mitochondrial	ses-04A	cerebellumcortex_R	cerebellum cortex (right hemisphere)	2553	0.62152	NA	0.493761	0.366616	0.000102083	0.00828485	0.323117	0.0167791
Mitochondrial	ses-04A	cerebellumwhitematter_R	cerebellum white matter (right hemisphere)	2553	0.393655	NA	0.853162	0.182684	0.000304717	0.0162615	0.126554	0.0190603
Mitochondrial	ses-04A	caudate_R	caudate (right hemisphere)	2553	0.366045	0.366045	0.904079	0.135779	0.00034216	0.0177196	0.076427	0.0195996
Mitochondrial	ses-04A	cerebralwhitematter_R	cerebral white matter (right hemisphere)	2553	0.156517	NA	1.41733	0.303109	0.00084051	0.0249452	0.255249	0.0176002
Mitochondrial	ses-04A	hippocampus_R	hippocampus (right hemisphere)	2553	0.185668	0.237529	1.32389	0.217501	0.000733412	0.0246903	0.163762	0.0186499
Mitochondrial	ses-04A	inferiorlateralventricle_R	inferior lateral ventricle (right hemisphere)	2553	0.41717	NA	-0.811482	0.0896492	0.000275679	-0.0163237	0.0271293	0.0201159
Mitochondrial	ses-04A	lateralventricle_R	lateral ventricle (right hemisphere)	2553	0.475871	NA	-0.713072	0.084834	0.000212882	-0.0143819	0.0219834	0.020169
Mitochondrial	ses-04A	pallidum_R	pallidum (right hemisphere)	2553	0.0349222	0.237529	2.11046	0.18492	0.00186171	0.040171	0.128942	0.0190342
Mitochondrial	ses-04A	putamen_R	putamen (right hemisphere)	2553	0.136449	0.237529	1.48965	0.222108	0.000928388	0.0276998	0.168685	0.0185949
Mitochondrial	ses-04A	thalamus_R	thalamus (right hemisphere)	2553	0.277513	0.319482	1.08617	0.231423	0.000493795	0.0200759	0.178639	0.0184832
Mitochondrial	ses-04A	ventraldiencephalon_R	ventral diencephalon (right hemisphere)	2553	0.0254498	NA	2.23591	0.2773	0.00208913	0.0400744	0.227667	0.0179231
Mitochondrial	ses-04A	third_ventricle	3rd ventricle	2553	0.43911	NA	-0.773827	0.103389	0.000250694	-0.0154483	0.0418131	0.0199635
Mitochondrial	ses-04A	fourth_ventricle	4th ventricle	2553	0.618891	NA	-0.497487	0.0989586	0.00010363	-0.00995608	0.0370781	0.0200127
Mitochondrial	ses-04A	all_ventricles	all ventricles	2553	0.451803	NA	-0.752537	0.0862336	0.000237093	-0.0151663	0.0234792	0.0201536
Mitochondrial	ses-04A	brainstem	brain stem	2553	0.070574	NA	1.80902	0.249151	0.00136854	0.0330486	0.197585	0.0182688
Mitochondrial	ses-04A	anterior_CC	anterior corpus callosum	2553	0.332913	NA	0.968459	0.0913147	0.000392607	0.0194636	0.0289092	0.0200974
Mitochondrial	ses-04A	mid_anterior_CC	mid-anterior corpus callosum	2553	0.4606	NA	0.737979	0.0683749	0.000228011	0.0150175	0.0043939	0.0203495
Mitochondrial	ses-04A	central_CC	central corpus callosum	2553	0.0452235	NA	2.00362	0.0555294	0.00167829	0.0410529	-0.00933379	0.0204894
Mitochondrial	ses-04A	posterior_CC	posterior corpus callosum	2553	0.619239	NA	0.496994	0.0873243	0.000103425	0.0100102	0.0246448	0.0201415
Mitochondrial	ses-04A	mid_posterior_CC	mid-posterior corpus callosum	2553	0.723343	NA	0.354036	0.0826767	5.24852e-05	0.00714895	0.019678	0.0201927
Mitochondrial	ses-04A	cerebrospinal_fluid	cerebrospinal fluid	2553	0.780915	NA	-0.278158	0.0795783	3.23993e-05	-0.00562626	0.0163668	0.0202268
Mitochondrial	ses-04A	intracranial_volume	intracranial volume	2553	0.321175	NA	0.992252	0.378615	0.000412127	0.0164906	0.33594	0.0166194
Mitochondrial	ses-04A	lateral_ventricles	lateral ventricles	2553	0.470556	NA	-0.72169	0.0816524	0.000218058	-0.014581	0.0185834	0.020204
Mitochondrial	ses-04A	subcortical_total_gray_volume	subcortical gray volume	2553	0.0400418	NA	2.05444	0.310643	0.00176435	0.0359625	0.2633	0.0175048
Mitochondrial	ses-04A	supratentorial_volume	supratentorial volume	2553	0.193354	NA	1.30109	0.364515	0.000708388	0.0218672	0.320872	0.0168069
Mitochondrial	ses-04A	whole_brain	whole brain	2553	0.172065	NA	1.36601	0.385235	0.000780789	0.022581	0.343015	0.0165306
Mitochondrial	ses-04A	white_matter_hypointensities	white matter hypointensities	2553	0.317481	NA	0.999858	0.0938769	0.000418466	0.0200662	0.0316473	0.0200691
Mitochondrial	ses-06A	accumbens_L	accumbens area (left hemisphere)	1945	0.655349	0.70576	0.446419	0.195491	0.000110951	0.00989904	0.129195	0.0221743
Mitochondrial	ses-06A	amygdala_L	amygdala (left hemisphere)	1945	0.914244	0.914244	-0.107702	0.253926	6.45857e-06	-0.00229985	0.192445	0.0213539
Mitochondrial	ses-06A	cerebellumcortex_L	cerebellum cortex (left hemisphere)	1945	0.575447	NA	0.56015	0.384456	0.000174673	0.0108647	0.333731	0.0193961
Mitochondrial	ses-06A	cerebellumwhitematter_L	cerebellum white matter (left hemisphere)	1945	0.904825	NA	-0.119585	0.227424	7.96242e-06	-0.00259856	0.16376	0.0217298
Mitochondrial	ses-06A	caudate_L	caudate (left hemisphere)	1945	0.052037	0.242839	1.94412	0.181685	0.00210004	0.0434779	0.114252	0.0223638
Mitochondrial	ses-06A	cerebralwhitematter_L	cerebral white matter (left hemisphere)	1945	0.320775	NA	0.993141	0.324242	0.00054888	0.0201833	0.268556	0.0203227
Mitochondrial	ses-06A	hippocampus_L	hippocampus (left hemisphere)	1945	0.398016	0.557222	0.845372	0.268443	0.000397756	0.0178755	0.208159	0.0211451
Mitochondrial	ses-06A	inferiorlateralventricle_L	inferior lateral ventricle (left hemisphere)	1945	0.086489	NA	-1.71516	0.0912892	0.00163527	-0.0404205	0.0164066	0.0235667
Mitochondrial	ses-06A	lateralventricle_L	lateral ventricle (left hemisphere)	1945	0.855379	NA	-0.182285	0.12022	1.85007e-05	-0.00422692	0.047721	0.0231885
Mitochondrial	ses-06A	pallidum_L	pallidum (left hemisphere)	1945	0.298216	0.521877	1.04057	0.230819	0.000602523	0.0225616	0.167435	0.021682
Mitochondrial	ses-06A	putamen_L	putamen (left hemisphere)	1945	0.351129	0.546201	0.932644	0.220077	0.000484078	0.0203623	0.155807	0.0218329
Mitochondrial	ses-06A	thalamus_L	thalamus (left hemisphere)	1945	0.0120488	0.164506	2.51327	0.270782	0.00350466	0.0530582	0.21069	0.0211112
Mitochondrial	ses-06A	ventraldiencephalon_L	ventral diencephalon (left hemisphere)	1945	0.21352	NA	1.24439	0.319756	0.000861449	0.025373	0.263701	0.02039
Mitochondrial	ses-06A	accumbens_R	accumbens area (right hemisphere)	1945	0.646369	0.70576	0.45889	0.168573	0.000117236	0.0103444	0.100059	0.0225422
Mitochondrial	ses-06A	amygdala_R	amygdala (right hemisphere)	1945	0.208707	0.417415	1.25758	0.289514	0.000879797	0.0262058	0.230967	0.0208383
Mitochondrial	ses-06A	cerebellumcortex_R	cerebellum cortex (right hemisphere)	1945	0.309079	NA	1.01745	0.405242	0.000576057	0.0193984	0.356231	0.0190658
Mitochondrial	ses-06A	cerebellumwhitematter_R	cerebellum white matter (right hemisphere)	1945	0.947826	NA	-0.0654457	0.210788	2.38481e-06	-0.00143735	0.145752	0.0219625
Mitochondrial	ses-06A	caudate_R	caudate (right hemisphere)	1945	0.092013	0.257636	1.68577	0.1794	0.00157981	0.0377529	0.111778	0.022395
Mitochondrial	ses-06A	cerebralwhitematter_R	cerebral white matter (right hemisphere)	1945	0.353774	NA	0.927533	0.33001	0.00047879	0.0187693	0.274799	0.0202357
Mitochondrial	ses-06A	hippocampus_R	hippocampus (right hemisphere)	1945	0.0804095	0.257636	1.7493	0.248308	0.00170092	0.0374947	0.186365	0.0214341
Mitochondrial	ses-06A	inferiorlateralventricle_R	inferior lateral ventricle (right hemisphere)	1945	0.0634524	NA	-1.85716	0.0936411	0.00191672	-0.0437103	0.0189523	0.0235361
Mitochondrial	ses-06A	lateralventricle_R	lateral ventricle (right hemisphere)	1945	0.734847	NA	-0.338737	0.116744	6.38839e-05	-0.0078703	0.0439594	0.0232342
Mitochondrial	ses-06A	pallidum_R	pallidum (right hemisphere)	1945	0.507352	0.645721	0.663099	0.207319	0.000244762	0.0145953	0.141998	0.0220107
Mitochondrial	ses-06A	putamen_R	putamen (right hemisphere)	1945	0.133142	0.310664	1.50251	0.224306	0.0012554	0.032715	0.160385	0.0217736
Mitochondrial	ses-06A	thalamus_R	thalamus (right hemisphere)	1945	0.0235009	0.164506	2.26713	0.260309	0.00285367	0.0482043	0.199355	0.0212623
Mitochondrial	ses-06A	ventraldiencephalon_R	ventral diencephalon (right hemisphere)	1945	0.325509	NA	0.983469	0.329676	0.000538247	0.0199062	0.274437	0.0202408
Mitochondrial	ses-06A	third_ventricle	3rd ventricle	1945	0.736703	NA	-0.336274	0.123744	6.29583e-05	-0.00778205	0.0515362	0.023142
Mitochondrial	ses-06A	fourth_ventricle	4th ventricle	1945	0.453359	NA	-0.74999	0.115216	0.00031309	-0.0174405	0.0423055	0.0232543
Mitochondrial	ses-06A	all_ventricles	all ventricles	1945	0.671528	NA	-0.424121	0.128872	0.000100145	-0.00978624	0.0570862	0.0230742
Mitochondrial	ses-06A	brainstem	brain stem	1945	0.126211	NA	1.52993	0.314509	0.00130157	0.0313153	0.258021	0.0204685
Mitochondrial	ses-06A	anterior_CC	anterior corpus callosum	1945	0.0661169	NA	1.83875	0.125855	0.00187898	0.0425011	0.0538206	0.0231141
Mitochondrial	ses-06A	mid_anterior_CC	mid-anterior corpus callosum	1945	0.769023	NA	-0.293697	0.0913643	4.80256e-05	-0.00692118	0.0164878	0.0235657
Mitochondrial	ses-06A	central_CC	central corpus callosum	1945	0.383955	NA	0.870844	0.0791033	0.000422077	0.02066	0.00321651	0.0237241
Mitochondrial	ses-06A	posterior_CC	posterior corpus callosum	1945	0.208433	NA	1.25834	0.105942	0.000880858	0.0294148	0.0322669	0.0233759
Mitochondrial	ses-06A	mid_posterior_CC	mid-posterior corpus callosum	1945	0.828088	NA	0.217187	0.0915259	2.62632e-05	0.00511769	0.0166627	0.0235636
Mitochondrial	ses-06A	cerebrospinal_fluid	cerebrospinal fluid	1945	0.487284	NA	0.694778	0.128136	0.000268701	0.0160382	0.0562897	0.0230839
Mitochondrial	ses-06A	intracranial_volume	intracranial volume	1945	0.26512	NA	1.11472	0.461468	0.000691392	0.0202235	0.41709	0.0181422
Mitochondrial	ses-06A	lateral_ventricles	lateral ventricles	1945	0.714425	NA	-0.365977	0.123691	7.45709e-05	-0.00846969	0.0514786	0.0231427
Mitochondrial	ses-06A	subcortical_total_gray_volume	subcortical gray volume	1945	0.0405141	NA	2.04995	0.351594	0.00233435	0.0408086	0.298162	0.0199071
Mitochondrial	ses-06A	supratentorial_volume	supratentorial volume	1945	0.378989	NA	0.879978	0.385452	0.000430973	0.0170543	0.33481	0.0193804
Mitochondrial	ses-06A	whole_brain	whole brain	1945	0.343565	NA	0.947396	0.406226	0.000499505	0.0180479	0.357295	0.01905
Mitochondrial	ses-06A	white_matter_hypointensities	white matter hypointensities	1945	0.0668357	NA	-1.83389	0.0504294	0.00186908	-0.0441796	-0.0278203	0.0240907
Mito_ALP	ses-00A	accumbens_L	accumbens area (left hemisphere)	4387	0.229162	0.320827	1.20269	0.139385	0.000342567	0.0175111	0.105743	0.0145599
Mito_ALP	ses-00A	amygdala_L	amygdala (left hemisphere)	4387	0.37896	0.482312	0.879907	0.141495	0.000183391	0.0127957	0.107936	0.0145421
Mito_ALP	ses-00A	cerebellumcortex_L	cerebellum cortex (left hemisphere)	4387	0.455742	NA	0.745946	0.229435	0.000131808	0.010277	0.199313	0.0137771
Mito_ALP	ses-00A	cerebellumwhitematter_L	cerebellum white matter (left hemisphere)	4387	0.71935	NA	0.359351	0.120247	3.05921e-05	0.00528998	0.0858574	0.0147209
Mito_ALP	ses-00A	caudate_L	caudate (left hemisphere)	4387	0.137085	0.270557	1.48702	0.0890635	0.000523587	0.0222748	0.0534547	0.0149795
Mito_ALP	ses-00A	cerebralwhitematter_L	cerebral white matter (left hemisphere)	4387	0.515611	NA	0.65018	0.268851	0.00010014	0.00872552	0.24027	0.0134202
Mito_ALP	ses-00A	hippocampus_L	hippocampus (left hemisphere)	4387	0.458338	0.493595	0.741654	0.169486	0.000130296	0.0106079	0.137021	0.014303
Mito_ALP	ses-00A	inferiorlateralventricle_L	inferior lateral ventricle (left hemisphere)	4387	0.593838	NA	-0.533324	0.0495214	6.7381e-05	-0.0081605	0.012367	0.0153012
Mito_ALP	ses-00A	lateralventricle_L	lateral ventricle (left hemisphere)	4387	0.489552	NA	0.691083	0.0586181	0.000113135	0.0105237	0.0218193	0.0152278
Mito_ALP	ses-00A	pallidum_L	pallidum (left hemisphere)	4387	0.00204544	0.0286362	3.08547	0.125286	0.00225035	0.0452907	0.0910935	0.0146787
Mito_ALP	ses-00A	putamen_L	putamen (left hemisphere)	4387	0.044147	0.154514	2.01329	0.149995	0.000959362	0.0291322	0.116768	0.0144699
Mito_ALP	ses-00A	thalamus_L	thalamus (left hemisphere)	4387	0.154604	0.270557	1.42371	0.178825	0.000479977	0.0202486	0.146725	0.0142224
Mito_ALP	ses-00A	ventraldiencephalon_L	ventral diencephalon (left hemisphere)	4387	0.0742742	NA	1.78536	0.195067	0.000754588	0.0251398	0.163602	0.014081
Mito_ALP	ses-00A	accumbens_R	accumbens area (right hemisphere)	4387	0.183004	0.284673	1.33178	0.112655	0.000420018	0.0196894	0.0779685	0.0147843
Mito_ALP	ses-00A	amygdala_R	amygdala (right hemisphere)	4387	0.41657	0.485998	0.812467	0.170373	0.000156361	0.0116145	0.137942	0.0142954
Mito_ALP	ses-00A	cerebellumcortex_R	cerebellum cortex (right hemisphere)	4387	0.352724	NA	0.92942	0.238045	0.000204607	0.012733	0.20826	0.0137
Mito_ALP	ses-00A	cerebellumwhitematter_R	cerebellum white matter (right hemisphere)	4387	0.637225	NA	0.471617	0.111227	5.26914e-05	0.00697813	0.0764842	0.0147962
Mito_ALP	ses-00A	caudate_R	caudate (right hemisphere)	4387	0.0922211	0.258219	1.68418	0.0869634	0.000671536	0.0252573	0.0512726	0.0149968
Mito_ALP	ses-00A	cerebralwhitematter_R	cerebral white matter (right hemisphere)	4387	0.352021	NA	0.930778	0.277753	0.000205205	0.0124149	0.24952	0.0133382
Mito_ALP	ses-00A	hippocampus_R	hippocampus (right hemisphere)	4387	0.800643	0.800643	0.252531	0.155578	1.5108e-05	0.00364207	0.122569	0.0144223
Mito_ALP	ses-00A	inferiorlateralventricle_R	inferior lateral ventricle (right hemisphere)	4387	0.823542	NA	-0.223005	0.0619107	1.17817e-05	-0.00338994	0.0252405	0.0152012
Mito_ALP	ses-00A	lateralventricle_R	lateral ventricle (right hemisphere)	4387	0.57644	NA	0.558636	0.058054	7.39281e-05	0.00850935	0.0212331	0.0152324
Mito_ALP	ses-00A	pallidum_R	pallidum (right hemisphere)	4387	0.0172832	0.0806548	2.38157	0.130622	0.00134192	0.0348516	0.0966373	0.0146339
Mito_ALP	ses-00A	putamen_R	putamen (right hemisphere)	4387	0.00702661	0.0491863	2.6969	0.158393	0.00172015	0.0388306	0.125495	0.0143982
Mito_ALP	ses-00A	thalamus_R	thalamus (right hemisphere)	4387	0.123788	0.270557	1.53938	0.18574	0.000561087	0.0218012	0.15391	0.0141624
Mito_ALP	ses-00A	ventraldiencephalon_R	ventral diencephalon (right hemisphere)	4387	0.123283	NA	1.54145	0.204073	0.000562597	0.0215834	0.17296	0.014002
Mito_ALP	ses-00A	third_ventricle	3rd ventricle	4387	0.61444	NA	-0.503783	0.0631298	6.01237e-05	-0.00765311	0.0265073	0.0151913
Mito_ALP	ses-00A	fourth_ventricle	4th ventricle	4387	0.313479	NA	-1.00807	0.0813247	0.000240692	-0.0151644	0.0454134	0.015043
Mito_ALP	ses-00A	all_ventricles	all ventricles	4387	0.620833	NA	0.494707	0.0676009	5.79769e-05	0.00749727	0.0311532	0.015155
Mito_ALP	ses-00A	brainstem	brain stem	4387	0.136226	NA	1.49028	0.209937	0.000525884	0.0207899	0.179053	0.0139504
Mito_ALP	ses-00A	anterior_CC	anterior corpus callosum	4387	0.243185	NA	1.16723	0.075286	0.000322667	0.0176162	0.0391387	0.0150924
Mito_ALP	ses-00A	mid_anterior_CC	mid-anterior corpus callosum	4387	0.0198865	NA	-2.32937	0.0517736	0.00128382	-0.0355999	0.0147072	0.0152831
Mito_ALP	ses-00A	central_CC	central corpus callosum	4387	0.332808	NA	-0.968585	0.0426643	0.00022221	-0.0148739	0.00524178	0.0153563
Mito_ALP	ses-00A	posterior_CC	posterior corpus callosum	4387	0.613323	NA	-0.505374	0.0700319	6.0504e-05	-0.00764895	0.0336792	0.0151352
Mito_ALP	ses-00A	mid_posterior_CC	mid-posterior corpus callosum	4387	0.763606	NA	0.300768	0.0680618	2.14309e-05	0.00455702	0.0316321	0.0151512
Mito_ALP	ses-00A	cerebrospinal_fluid	cerebrospinal fluid	4387	0.471985	NA	0.719317	0.0409546	0.000122567	0.0110559	0.00346522	0.01537
Mito_ALP	ses-00A	intracranial_volume	intracranial volume	4387	0.342674	NA	0.949002	0.284044	0.000213317	0.0126027	0.256057	0.01328
Mito_ALP	ses-00A	lateral_ventricles	lateral ventricles	4387	0.53189	NA	0.625175	0.0623708	9.25865e-05	0.00950105	0.0257186	0.0151974
Mito_ALP	ses-00A	subcortical_total_gray_volume	subcortical gray volume	4387	0.0238958	NA	2.25962	0.24031	0.00120817	0.0309106	0.210613	0.0136796
Mito_ALP	ses-00A	supratentorial_volume	supratentorial volume	4387	0.279772	NA	1.08097	0.290094	0.000276753	0.0142945	0.262344	0.0132238
Mito_ALP	ses-00A	whole_brain	whole brain	4387	0.307054	NA	1.02155	0.302414	0.000247169	0.013391	0.275145	0.0131085
Mito_ALP	ses-00A	white_matter_hypointensities	white matter hypointensities	4387	0.288573	NA	1.06139	0.0449971	0.000266821	0.0162792	0.00766574	0.0153376
Mito_ALP	ses-02A	accumbens_L	accumbens area (left hemisphere)	3343	0.735795	0.858428	0.337456	0.143656	3.58316e-05	0.00565607	0.0994648	0.0167609
Mito_ALP	ses-02A	amygdala_L	amygdala (left hemisphere)	3343	0.616198	0.784252	0.501296	0.160984	7.90678e-05	0.00831673	0.117687	0.0165905
Mito_ALP	ses-02A	cerebellumcortex_L	cerebellum cortex (left hemisphere)	3343	0.480698	NA	0.705263	0.240749	0.000156488	0.0111306	0.201568	0.0157821
Mito_ALP	ses-02A	cerebellumwhitematter_L	cerebellum white matter (left hemisphere)	3343	0.416408	NA	0.812774	0.12091	0.000207824	0.0138026	0.0755446	0.016982
Mito_ALP	ses-02A	caudate_L	caudate (left hemisphere)	3343	0.25465	0.594183	1.13933	0.097094	0.000408292	0.0196085	0.0504997	0.0172105
Mito_ALP	ses-02A	cerebralwhitematter_L	cerebral white matter (left hemisphere)	3343	0.721469	NA	0.356528	0.259129	3.9996e-05	0.00555826	0.220896	0.0155899
Mito_ALP	ses-02A	hippocampus_L	hippocampus (left hemisphere)	3343	0.493663	0.784252	0.684573	0.16004	0.000147442	0.0113638	0.116694	0.0165998
Mito_ALP	ses-02A	inferiorlateralventricle_L	inferior lateral ventricle (left hemisphere)	3343	0.312297	NA	-1.01057	0.0661406	0.00032125	-0.0176882	0.017949	0.0175031
Mito_ALP	ses-02A	lateralventricle_L	lateral ventricle (left hemisphere)	3343	0.914644	NA	0.107192	0.0707626	3.61549e-06	0.00187153	0.0228095	0.0174597
Mito_ALP	ses-02A	pallidum_L	pallidum (left hemisphere)	3343	0.0729473	0.255316	1.79376	0.147225	0.00101142	0.0300022	0.103218	0.0167259
Mito_ALP	ses-02A	putamen_L	putamen (left hemisphere)	3343	0.00619083	0.0433358	2.73933	0.151375	0.00235565	0.0457062	0.107582	0.0166852
Mito_ALP	ses-02A	thalamus_L	thalamus (left hemisphere)	3343	0.328725	0.657451	0.976835	0.182023	0.000300164	0.0160017	0.139811	0.0163811
Mito_ALP	ses-02A	ventraldiencephalon_L	ventral diencephalon (left hemisphere)	3343	0.104666	NA	1.62311	0.189033	0.000828286	0.0264741	0.147184	0.0163108
Mito_ALP	ses-02A	accumbens_R	accumbens area (right hemisphere)	3343	0.0122163	0.0570092	2.50727	0.129823	0.0019742	0.0423622	0.0849174	0.0168957
Mito_ALP	ses-02A	amygdala_R	amygdala (right hemisphere)	3343	0.882676	0.882676	-0.14759	0.19102	6.8542e-06	-0.00240436	0.149273	0.0162908
Mito_ALP	ses-02A	cerebellumcortex_R	cerebellum cortex (right hemisphere)	3343	0.162626	NA	1.39662	0.24575	0.000613388	0.0219689	0.206827	0.0157301
Mito_ALP	ses-02A	cerebellumwhitematter_R	cerebellum white matter (right hemisphere)	3343	0.877848	NA	0.15371	0.121148	7.4344e-06	0.00260995	0.0757948	0.0169797
Mito_ALP	ses-02A	caudate_R	caudate (right hemisphere)	3343	0.568388	0.784252	0.570487	0.0959678	0.000102398	0.00982451	0.0493154	0.0172213
Mito_ALP	ses-02A	cerebralwhitematter_R	cerebral white matter (right hemisphere)	3343	0.841168	NA	0.200416	0.263909	1.26388e-05	0.00311438	0.225923	0.0155396
Mito_ALP	ses-02A	hippocampus_R	hippocampus (right hemisphere)	3343	0.856676	0.882676	0.180622	0.148624	1.02656e-05	0.0030186	0.104689	0.0167122
Mito_ALP	ses-02A	inferiorlateralventricle_R	inferior lateral ventricle (right hemisphere)	3343	0.25483	NA	-1.1389	0.0650308	0.000407982	-0.0199461	0.0167819	0.0175135
Mito_ALP	ses-02A	lateralventricle_R	lateral ventricle (right hemisphere)	3343	0.720124	NA	-0.358325	0.0708473	4.04002e-05	-0.00625597	0.0228986	0.0174589
Mito_ALP	ses-02A	pallidum_R	pallidum (right hemisphere)	3343	0.160908	0.450542	1.40235	0.134672	0.000618431	0.0236277	0.090017	0.0168486
Mito_ALP	ses-02A	putamen_R	putamen (right hemisphere)	3343	0.00296898	0.0415658	2.97323	0.155258	0.00277394	0.0494953	0.111665	0.016647
Mito_ALP	ses-02A	thalamus_R	thalamus (right hemisphere)	3343	0.59224	0.784252	0.535647	0.185229	9.02743e-05	0.00875729	0.143182	0.016349
Mito_ALP	ses-02A	ventraldiencephalon_R	ventral diencephalon (right hemisphere)	3343	0.0815282	NA	1.74244	0.205495	0.000954436	0.0281306	0.164495	0.0161444
Mito_ALP	ses-02A	third_ventricle	3rd ventricle	3343	0.333906	NA	-0.966422	0.0848385	0.0002938	-0.0167452	0.0376118	0.017327
Mito_ALP	ses-02A	fourth_ventricle	4th ventricle	3343	0.58811	NA	-0.541632	0.0922979	9.23027e-05	-0.0093465	0.0454562	0.0172562
Mito_ALP	ses-02A	all_ventricles	all ventricles	3343	0.807094	NA	-0.244196	0.0805358	1.87636e-05	-0.00424112	0.0330871	0.0173676
Mito_ALP	ses-02A	brainstem	brain stem	3343	0.257929	NA	1.1315	0.203246	0.0004027	0.0182932	0.16213	0.0161672
Mito_ALP	ses-02A	anterior_CC	anterior corpus callosum	3343	0.458975	NA	0.740626	0.0779648	0.000172571	0.0128809	0.0303833	0.0173919
Mito_ALP	ses-02A	mid_anterior_CC	mid-anterior corpus callosum	3343	0.180397	NA	-1.33983	0.0509107	0.000564546	-0.0236416	0.00193317	0.0176452
Mito_ALP	ses-02A	central_CC	central corpus callosum	3343	0.592914	NA	0.534672	0.0434311	8.9946e-05	0.0094715	-0.00593239	0.0177146
Mito_ALP	ses-02A	posterior_CC	posterior corpus callosum	3343	0.441899	NA	-0.769087	0.0718184	0.000186087	-0.0134204	0.0239198	0.0174498
Mito_ALP	ses-02A	mid_posterior_CC	mid-posterior corpus callosum	3343	0.328753	NA	0.976779	0.0672649	0.000300129	0.0170863	0.0191313	0.0174925
Mito_ALP	ses-02A	cerebrospinal_fluid	cerebrospinal fluid	3343	0.358544	NA	-0.918276	0.0553752	0.000265263	-0.016165	0.00662802	0.0176037
Mito_ALP	ses-02A	intracranial_volume	intracranial volume	3343	0.669204	NA	0.427281	0.241349	5.74444e-05	0.00674074	0.202199	0.0157759
Mito_ALP	ses-02A	lateral_ventricles	lateral ventricles	3343	0.867265	NA	-0.167147	0.0754938	8.79102e-06	-0.0029109	0.0277849	0.0174152
Mito_ALP	ses-02A	subcortical_total_gray_volume	subcortical gray volume	3343	0.0759614	NA	1.77519	0.233824	0.000990622	0.0281439	0.194286	0.015854
Mito_ALP	ses-02A	supratentorial_volume	supratentorial volume	3343	0.610746	NA	0.50906	0.293446	8.15358e-05	0.00775023	0.256985	0.0152246
Mito_ALP	ses-02A	whole_brain	whole brain	3343	0.523549	NA	0.637954	0.305728	0.000128047	0.00962782	0.2699	0.0150917
Mito_ALP	ses-02A	white_matter_hypointensities	white matter hypointensities	3343	0.691695	NA	0.396592	0.0594041	4.94895e-05	0.00696657	0.0108648	0.0175661
Mito_ALP	ses-04A	accumbens_L	accumbens area (left hemisphere)	2553	0.0385079	0.112637	2.07055	0.18694	0.00179209	0.0393189	0.131102	0.0189896
Mito_ALP	ses-04A	amygdala_L	amygdala (left hemisphere)	2553	0.117235	0.159677	1.56705	0.210028	0.00102727	0.0293321	0.155776	0.018718
Mito_ALP	ses-04A	cerebellumcortex_L	cerebellum cortex (left hemisphere)	2553	0.531156	NA	0.626334	0.342366	0.00016425	0.0106968	0.297202	0.0170784
Mito_ALP	ses-04A	cerebellumwhitematter_L	cerebellum white matter (left hemisphere)	2553	0.299728	NA	1.03724	0.213099	0.000450329	0.0193774	0.159057	0.0186816
Mito_ALP	ses-04A	caudate_L	caudate (left hemisphere)	2553	0.0939146	0.159677	1.67577	0.137494	0.00117458	0.0327755	0.0782596	0.0195585
Mito_ALP	ses-04A	cerebralwhitematter_L	cerebral white matter (left hemisphere)	2553	0.105703	NA	1.61843	0.301938	0.00109566	0.028477	0.253997	0.0175955
Mito_ALP	ses-04A	hippocampus_L	hippocampus (left hemisphere)	2553	0.115593	0.159677	1.57412	0.228205	0.00103655	0.0291234	0.1752	0.0185014
Mito_ALP	ses-04A	inferiorlateralventricle_L	inferior lateral ventricle (left hemisphere)	2553	0.999272	NA	0.000911962	0.087429	3.48272e-10	1.8347e-05	0.0247566	0.0201181
Mito_ALP	ses-04A	lateralventricle_L	lateral ventricle (left hemisphere)	2553	0.69272	NA	0.395214	0.0755972	6.54036e-05	0.00800235	0.0121122	0.0202481
Mito_ALP	ses-04A	pallidum_L	pallidum (left hemisphere)	2553	0.0355881	0.112637	2.1028	0.196768	0.00184823	0.0396892	0.141604	0.0188745
Mito_ALP	ses-04A	putamen_L	putamen (left hemisphere)	2553	0.0461388	0.112637	1.99516	0.213203	0.00166417	0.0372704	0.159168	0.0186804
Mito_ALP	ses-04A	thalamus_L	thalamus (left hemisphere)	2553	0.211015	0.227247	1.25112	0.221094	0.000655052	0.0232538	0.167601	0.0185865
Mito_ALP	ses-04A	ventraldiencephalon_L	ventral diencephalon (left hemisphere)	2553	0.00126913	NA	3.22672	0.260438	0.00434108	0.058439	0.209647	0.018111
Mito_ALP	ses-04A	accumbens_R	accumbens area (right hemisphere)	2553	0.0195229	0.112637	2.33697	0.157528	0.00228181	0.0451737	0.0996694	0.01933
Mito_ALP	ses-04A	amygdala_R	amygdala (right hemisphere)	2553	0.0482731	0.112637	1.97597	0.249742	0.00163236	0.0360446	0.198217	0.0182415
Mito_ALP	ses-04A	cerebellumcortex_R	cerebellum cortex (right hemisphere)	2553	0.383603	NA	0.871438	0.366753	0.000317907	0.0146042	0.323263	0.0167587
Mito_ALP	ses-04A	cerebellumwhitematter_R	cerebellum white matter (right hemisphere)	2553	0.200855	NA	1.27947	0.182995	0.000685062	0.0243555	0.126886	0.0190356
Mito_ALP	ses-04A	caudate_R	caudate (right hemisphere)	2553	0.135256	0.159677	1.4942	0.136291	0.000934065	0.0292447	0.0769739	0.0195721
Mito_ALP	ses-04A	cerebralwhitematter_R	cerebral white matter (right hemisphere)	2553	0.126682	NA	1.52785	0.303204	0.000976571	0.0268589	0.25535	0.0175795
Mito_ALP	ses-04A	hippocampus_R	hippocampus (right hemisphere)	2553	0.0922197	0.159677	1.68448	0.217856	0.00118681	0.0313736	0.164141	0.0186251
Mito_ALP	ses-04A	inferiorlateralventricle_R	inferior lateral ventricle (right hemisphere)	2553	0.337645	NA	-0.959022	0.0897487	0.000384995	-0.0192692	0.0272357	0.0200926
Mito_ALP	ses-04A	lateralventricle_R	lateral ventricle (right hemisphere)	2553	0.632383	NA	0.478437	0.0847269	9.58461e-05	0.00963951	0.0218689	0.0201479
Mito_ALP	ses-04A	pallidum_R	pallidum (right hemisphere)	2553	0.00582828	0.081596	2.75977	0.185995	0.00317929	0.0524374	0.130092	0.0190006
Mito_ALP	ses-04A	putamen_R	putamen (right hemisphere)	2553	0.136866	0.159677	1.48806	0.222107	0.000926416	0.0276399	0.168684	0.0185744
Mito_ALP	ses-04A	thalamus_R	thalamus (right hemisphere)	2553	0.319189	0.319189	0.996333	0.231363	0.000415522	0.0183959	0.178575	0.0184636
Mito_ALP	ses-04A	ventraldiencephalon_R	ventral diencephalon (right hemisphere)	2553	0.00733893	NA	2.68336	0.277964	0.00300619	0.048019	0.228377	0.0178951
Mito_ALP	ses-04A	third_ventricle	3rd ventricle	2553	0.746784	NA	-0.32292	0.103204	4.36654e-05	-0.00644016	0.0416147	0.0199435
Mito_ALP	ses-04A	fourth_ventricle	4th ventricle	2553	0.823723	NA	-0.222783	0.098884	2.07836e-05	-0.00445377	0.0369983	0.0199915
Mito_ALP	ses-04A	all_ventricles	all ventricles	2553	0.700681	NA	0.384447	0.0860735	6.18889e-05	0.00774011	0.023308	0.0201331
Mito_ALP	ses-04A	brainstem	brain stem	2553	0.0130394	NA	2.48456	0.25006	0.00257835	0.0453123	0.198557	0.0182376
Mito_ALP	ses-04A	anterior_CC	anterior corpus callosum	2553	0.238505	NA	1.17903	0.0914866	0.000581781	0.023667	0.0290929	0.0200734
Mito_ALP	ses-04A	mid_anterior_CC	mid-anterior corpus callosum	2553	0.831269	NA	-0.213098	0.0681801	1.90159e-05	-0.00433211	0.00418578	0.0203292
Mito_ALP	ses-04A	central_CC	central corpus callosum	2553	0.400215	NA	0.841387	0.054222	0.000296366	0.0172324	-0.010731	0.0204809
Mito_ALP	ses-04A	posterior_CC	posterior corpus callosum	2553	0.607438	NA	0.513802	0.0873308	0.000110537	0.0103373	0.0246517	0.0201192
Mito_ALP	ses-04A	mid_posterior_CC	mid-posterior corpus callosum	2553	0.815965	NA	0.232763	0.0826494	2.26874e-05	0.00469501	0.0196487	0.0201708
Mito_ALP	ses-04A	cerebrospinal_fluid	cerebrospinal fluid	2553	0.988706	NA	-0.0141563	0.0795486	8.39202e-08	-0.000286026	0.016335	0.0202048
Mito_ALP	ses-04A	intracranial_volume	intracranial volume	2553	0.170195	NA	1.37199	0.378849	0.000787638	0.0227722	0.33619	0.0165979
Mito_ALP	ses-04A	lateral_ventricles	lateral ventricles	2553	0.669013	NA	0.427556	0.0815225	7.65452e-05	0.00862942	0.0184444	0.0201831
Mito_ALP	ses-04A	subcortical_total_gray_volume	subcortical gray volume	2553	0.0158073	NA	2.41506	0.311107	0.00243648	0.0422142	0.263796	0.0174796
Mito_ALP	ses-04A	supratentorial_volume	supratentorial volume	2553	0.171251	NA	1.36861	0.364563	0.000783758	0.0229757	0.320924	0.0167877
Mito_ALP	ses-04A	whole_brain	whole brain	2553	0.162899	NA	1.39582	0.385256	0.000815208	0.0230478	0.343037	0.0165121
Mito_ALP	ses-04A	white_matter_hypointensities	white matter hypointensities	2553	0.831479	NA	-0.212828	0.0935147	1.89677e-05	-0.0042674	0.0312603	0.0200509
Mito_ALP	ses-06A	accumbens_L	accumbens area (left hemisphere)	1945	0.827605	0.852613	0.217806	0.195423	2.64134e-05	0.00473389	0.129121	0.0217344
Mito_ALP	ses-06A	amygdala_L	amygdala (left hemisphere)	1945	0.759436	0.852613	-0.306268	0.25396	5.22245e-05	-0.00640983	0.192482	0.0209288
Mito_ALP	ses-06A	cerebellumcortex_L	cerebellum cortex (left hemisphere)	1945	0.655487	NA	0.446227	0.384416	0.000110856	0.00848327	0.333689	0.0190111
Mito_ALP	ses-06A	cerebellumwhitematter_L	cerebellum white matter (left hemisphere)	1945	0.68198	NA	-0.409829	0.22749	9.35101e-05	-0.00872807	0.163831	0.0212969
Mito_ALP	ses-06A	caudate_L	caudate (left hemisphere)	1945	0.0538343	0.299584	1.92943	0.18166	0.00206849	0.0422922	0.114224	0.0219195
Mito_ALP	ses-06A	cerebralwhitematter_L	cerebral white matter (left hemisphere)	1945	0.723872	NA	0.353344	0.323918	6.95118e-05	0.00703981	0.268205	0.0199234
Mito_ALP	ses-06A	hippocampus_L	hippocampus (left hemisphere)	1945	0.613301	0.780564	0.505456	0.268256	0.000142233	0.0104768	0.207956	0.0207273
Mito_ALP	ses-06A	inferiorlateralventricle_L	inferior lateral ventricle (left hemisphere)	1945	0.478449	NA	-0.708948	0.0900554	0.00027977	-0.0163865	0.0150712	0.0231138
Mito_ALP	ses-06A	lateralventricle_L	lateral ventricle (left hemisphere)	1945	0.276154	NA	1.08933	0.120784	0.000660277	0.0247498	0.0483322	0.0227202
Mito_ALP	ses-06A	pallidum_L	pallidum (left hemisphere)	1945	0.214476	0.375334	1.24179	0.231016	0.000857861	0.0263858	0.167648	0.0212482
Mito_ALP	ses-06A	putamen_L	putamen (left hemisphere)	1945	0.0641966	0.299584	1.85195	0.221186	0.00190601	0.0396014	0.157008	0.0213836
Mito_ALP	ses-06A	thalamus_L	thalamus (left hemisphere)	1945	0.0966016	0.31489	1.66243	0.269341	0.00153642	0.0344321	0.209131	0.0207119
Mito_ALP	ses-06A	ventraldiencephalon_L	ventral diencephalon (left hemisphere)	1945	0.209612	NA	1.25508	0.319767	0.00087631	0.0250822	0.263712	0.0199845
Mito_ALP	ses-06A	accumbens_R	accumbens area (right hemisphere)	1945	0.852613	0.852613	0.185813	0.168492	1.92237e-05	0.00410556	0.0999712	0.0220951
Mito_ALP	ses-06A	amygdala_R	amygdala (right hemisphere)	1945	0.418345	0.634994	0.809483	0.289148	0.000364712	0.0165371	0.23057	0.0204293
Mito_ALP	ses-06A	cerebellumcortex_R	cerebellum cortex (right hemisphere)	1945	0.327029	NA	0.980382	0.405218	0.000534875	0.0183205	0.356205	0.0186871
Mito_ALP	ses-06A	cerebellumwhitematter_R	cerebellum white matter (right hemisphere)	1945	0.81507	NA	0.233925	0.21081	3.04673e-05	0.00503537	0.145776	0.0215256
Mito_ALP	ses-06A	caudate_R	caudate (right hemisphere)	1945	0.112461	0.31489	1.58801	0.179254	0.00140213	0.0348595	0.11162	0.0219517
Mito_ALP	ses-06A	cerebralwhitematter_R	cerebral white matter (right hemisphere)	1945	0.688589	NA	0.400836	0.329749	8.94515e-05	0.00795149	0.274517	0.0198373
Mito_ALP	ses-06A	hippocampus_R	hippocampus (right hemisphere)	1945	0.205826	0.375334	1.26558	0.247698	0.000891021	0.0265981	0.185705	0.0210165
Mito_ALP	ses-06A	inferiorlateralventricle_R	inferior lateral ventricle (right hemisphere)	1945	0.198484	NA	-1.28636	0.0927364	0.000920485	-0.0296887	0.0179731	0.0230797
Mito_ALP	ses-06A	lateralventricle_R	lateral ventricle (right hemisphere)	1945	0.785121	NA	0.272693	0.116725	4.14021e-05	0.00620991	0.0439379	0.0227726
Mito_ALP	ses-06A	pallidum_R	pallidum (right hemisphere)	1945	0.453567	0.634994	0.749644	0.207373	0.000312801	0.0161716	0.142057	0.0215724
Mito_ALP	ses-06A	putamen_R	putamen (right hemisphere)	1945	0.045306	0.299584	2.0032	0.225062	0.00222932	0.0427288	0.161203	0.0213303
Mito_ALP	ses-06A	thalamus_R	thalamus (right hemisphere)	1945	0.162594	0.375334	1.39698	0.258997	0.00108542	0.0291382	0.197935	0.020858
Mito_ALP	ses-06A	ventraldiencephalon_R	ventral diencephalon (right hemisphere)	1945	0.410276	NA	0.8236	0.329568	0.000377539	0.0163402	0.274321	0.01984
Mito_ALP	ses-06A	third_ventricle	3rd ventricle	1945	0.952579	NA	0.0594768	0.123691	1.96965e-06	0.00134909	0.0514783	0.0226826
Mito_ALP	ses-06A	fourth_ventricle	4th ventricle	1945	0.333935	NA	-0.966478	0.115399	0.000519819	-0.0220257	0.0425035	0.0227896
Mito_ALP	ses-06A	all_ventricles	all ventricles	1945	0.580876	NA	0.552206	0.128932	0.000169755	0.0124879	0.0571519	0.0226146
Mito_ALP	ses-06A	brainstem	brain stem	1945	0.169958	NA	1.37289	0.314335	0.00104836	0.0275458	0.257833	0.0200641
Mito_ALP	ses-06A	anterior_CC	anterior corpus callosum	1945	0.175161	NA	1.35634	0.125105	0.00102326	0.0307405	0.0530094	0.0226643
Mito_ALP	ses-06A	mid_anterior_CC	mid-anterior corpus callosum	1945	0.0915062	NA	-1.68841	0.0927606	0.00158475	-0.0389675	0.0179993	0.0230794
Mito_ALP	ses-06A	central_CC	central corpus callosum	1945	0.531451	NA	-0.625914	0.0789154	0.000218086	-0.0145555	0.00301309	0.0232548
Mito_ALP	ses-06A	posterior_CC	posterior corpus callosum	1945	0.874286	NA	0.158239	0.105166	1.39417e-05	0.00362701	0.0314272	0.0229211
Mito_ALP	ses-06A	mid_posterior_CC	mid-posterior corpus callosum	1945	0.929662	NA	0.0882828	0.0915059	4.33954e-06	0.00203892	0.0166412	0.0230954
Mito_ALP	ses-06A	cerebrospinal_fluid	cerebrospinal fluid	1945	0.646003	NA	0.459399	0.128004	0.000117496	0.0103947	0.056147	0.0226267
Mito_ALP	ses-06A	intracranial_volume	intracranial volume	1945	0.297838	NA	1.04138	0.461421	0.000603465	0.0185182	0.417039	0.0177823
Mito_ALP	ses-06A	lateral_ventricles	lateral ventricles	1945	0.514936	NA	0.651301	0.123833	0.000236132	0.014772	0.0516318	0.0226807
Mito_ALP	ses-06A	subcortical_total_gray_volume	subcortical gray volume	1945	0.068766	NA	1.82105	0.351275	0.00184304	0.0355398	0.297816	0.0195161
Mito_ALP	ses-06A	supratentorial_volume	supratentorial volume	1945	0.794199	NA	0.260901	0.38521	3.7899e-05	0.00495681	0.334548	0.0189988
Mito_ALP	ses-06A	whole_brain	whole brain	1945	0.683262	NA	0.408082	0.405984	9.27145e-05	0.00762096	0.357034	0.0186751
Mito_ALP	ses-06A	white_matter_hypointensities	white matter hypointensities	1945	0.576547	NA	-0.558538	0.0488165	0.000173669	-0.0131992	-0.0295661	0.0236317
non_Mito_ALP	ses-00A	accumbens_L	accumbens area (left hemisphere)	4387	5.46775e-05	9.56856e-05	4.03881	0.142404	0.00384961	0.0590163	0.108881	0.0146123
non_Mito_ALP	ses-00A	amygdala_L	amygdala (left hemisphere)	4387	0.0040696	0.00438265	2.87429	0.143015	0.00195343	0.041985	0.109515	0.0146071
non_Mito_ALP	ses-00A	cerebellumcortex_L	cerebellum cortex (left hemisphere)	4387	0.00668875	NA	2.7133	0.230675	0.0017411	0.0375517	0.200602	0.0138399
non_Mito_ALP	ses-00A	cerebellumwhitematter_L	cerebellum white matter (left hemisphere)	4387	0.00206526	NA	3.0826	0.122196	0.00224617	0.0455715	0.0878828	0.0147835
non_Mito_ALP	ses-00A	caudate_L	caudate (left hemisphere)	4387	1.73736e-06	2.4323e-05	4.78856	0.0935107	0.00540309	0.0719389	0.0580758	0.0150231
non_Mito_ALP	ses-00A	cerebralwhitematter_L	cerebral white matter (left hemisphere)	4387	0.000384863	NA	3.55311	0.270958	0.00298199	0.0478699	0.242459	0.0134727
non_Mito_ALP	ses-00A	hippocampus_L	hippocampus (left hemisphere)	4387	0.000168283	0.000235597	3.76579	0.172159	0.00334842	0.0540638	0.139798	0.0143566
non_Mito_ALP	ses-00A	inferiorlateralventricle_L	inferior lateral ventricle (left hemisphere)	4387	0.254811	NA	1.1389	0.0497494	0.000307199	0.0175178	0.0126039	0.0153814
non_Mito_ALP	ses-00A	lateralventricle_L	lateral ventricle (left hemisphere)	4387	0.000307436	NA	3.61195	0.0614126	0.00308126	0.0552149	0.024723	0.0152867
non_Mito_ALP	ses-00A	pallidum_L	pallidum (left hemisphere)	4387	0.00333244	0.00388785	2.93696	0.125101	0.00203935	0.0433464	0.0909013	0.014759
non_Mito_ALP	ses-00A	putamen_L	putamen (left hemisphere)	4387	2.25003e-05	5.6213e-05	4.24328	0.152793	0.00424756	0.0616274	0.119675	0.0145235
non_Mito_ALP	ses-00A	thalamus_L	thalamus (left hemisphere)	4387	0.000111261	0.000173073	3.86827	0.181333	0.0035325	0.0552266	0.149331	0.0142768
non_Mito_ALP	ses-00A	ventraldiencephalon_L	ventral diencephalon (left hemisphere)	4387	8.34735e-07	NA	4.93445	0.199079	0.00573541	0.0696805	0.167771	0.0141212
non_Mito_ALP	ses-00A	accumbens_R	accumbens area (right hemisphere)	4387	2.40913e-05	5.6213e-05	4.22786	0.116026	0.00421688	0.0627217	0.0814708	0.0148353
non_Mito_ALP	ses-00A	amygdala_R	amygdala (right hemisphere)	4387	0.00537866	0.00537866	2.78488	0.171765	0.001834	0.0399908	0.139389	0.01436
non_Mito_ALP	ses-00A	cerebellumcortex_R	cerebellum cortex (right hemisphere)	4387	0.00194313	NA	3.10074	0.239621	0.00227262	0.0426636	0.209898	0.0137592
non_Mito_ALP	ses-00A	cerebellumwhitematter_R	cerebellum white matter (right hemisphere)	4387	0.00173485	NA	3.13423	0.113243	0.00232187	0.0465705	0.0785799	0.0148587
non_Mito_ALP	ses-00A	caudate_R	caudate (right hemisphere)	4387	9.0722e-06	4.23369e-05	4.44363	0.090604	0.00465622	0.0668639	0.0550555	0.0150471
non_Mito_ALP	ses-00A	cerebralwhitematter_R	cerebral white matter (right hemisphere)	4387	0.000491464	NA	3.48808	0.279681	0.00287414	0.0467118	0.251524	0.0133918
non_Mito_ALP	ses-00A	hippocampus_R	hippocampus (right hemisphere)	4387	0.000420435	0.000535098	3.52972	0.15805	0.00294297	0.0511047	0.125138	0.0144784
non_Mito_ALP	ses-00A	inferiorlateralventricle_R	inferior lateral ventricle (right hemisphere)	4387	0.186585	NA	1.32096	0.0622873	0.000413225	0.0201838	0.0256318	0.0152796
non_Mito_ALP	ses-00A	lateralventricle_R	lateral ventricle (right hemisphere)	4387	8.91358e-05	NA	3.92221	0.0614051	0.00363133	0.0599579	0.0247152	0.0152868
non_Mito_ALP	ses-00A	pallidum_R	pallidum (right hemisphere)	4387	3.01853e-05	6.03705e-05	4.17662	0.133036	0.00411569	0.0613624	0.0991464	0.0146919
non_Mito_ALP	ses-00A	putamen_R	putamen (right hemisphere)	4387	1.77708e-05	5.6213e-05	4.29614	0.160613	0.00435359	0.0621065	0.127802	0.0144563
non_Mito_ALP	ses-00A	thalamus_R	thalamus (right hemisphere)	4387	4.35067e-06	3.04547e-05	4.59991	0.189346	0.00498782	0.0653497	0.157658	0.0142068
non_Mito_ALP	ses-00A	ventraldiencephalon_R	ventral diencephalon (right hemisphere)	4387	5.72202e-06	NA	4.54221	0.207499	0.0048641	0.0638035	0.17652	0.0140468
non_Mito_ALP	ses-00A	third_ventricle	3rd ventricle	4387	0.0285042	NA	2.19103	0.0641378	0.00113602	0.033445	0.0275547	0.0152645
non_Mito_ALP	ses-00A	fourth_ventricle	4th ventricle	4387	0.728572	NA	-0.347048	0.0811297	2.85333e-05	-0.00524921	0.0452108	0.0151253
non_Mito_ALP	ses-00A	all_ventricles	all ventricles	4387	0.000138935	NA	3.81356	0.0707485	0.00343362	0.0580062	0.0344238	0.0152105
non_Mito_ALP	ses-00A	brainstem	brain stem	4387	2.25716e-07	NA	5.18534	0.214525	0.00632968	0.0725138	0.18382	0.0139844
non_Mito_ALP	ses-00A	anterior_CC	anterior corpus callosum	4387	0.0242502	NA	2.25395	0.0760995	0.00120213	0.0341849	0.039984	0.0151667
non_Mito_ALP	ses-00A	mid_anterior_CC	mid-anterior corpus callosum	4387	0.321932	NA	-0.990612	0.0507754	0.000232429	-0.0152288	0.0136699	0.0153731
non_Mito_ALP	ses-00A	central_CC	central corpus callosum	4387	0.125837	NA	-1.53103	0.042983	0.000555023	-0.0236331	0.00557293	0.0154361
non_Mito_ALP	ses-00A	posterior_CC	posterior corpus callosum	4387	0.0228263	NA	2.27716	0.0711167	0.00122699	0.03463	0.0348064	0.0152075
non_Mito_ALP	ses-00A	mid_posterior_CC	mid-posterior corpus callosum	4387	0.190982	NA	1.30789	0.0684194	0.000405089	0.0199186	0.0320037	0.0152296
non_Mito_ALP	ses-00A	cerebrospinal_fluid	cerebrospinal fluid	4387	0.0183632	NA	2.35913	0.0421	0.00131679	0.0364325	0.00465545	0.0154432
non_Mito_ALP	ses-00A	intracranial_volume	intracranial volume	4387	1.87415e-06	NA	4.77325	0.287736	0.00536877	0.063564	0.259893	0.0133167
non_Mito_ALP	ses-00A	lateral_ventricles	lateral ventricles	4387	8.28464e-05	NA	3.93986	0.0657198	0.00366397	0.0600892	0.0291985	0.0152516
non_Mito_ALP	ses-00A	subcortical_total_gray_volume	subcortical gray volume	4387	5.75554e-09	NA	5.83577	0.245478	0.00800372	0.0799856	0.215984	0.0137061
non_Mito_ALP	ses-00A	supratentorial_volume	supratentorial volume	4387	1.80252e-05	NA	4.29297	0.292985	0.0043472	0.0569574	0.265347	0.0132676
non_Mito_ALP	ses-00A	whole_brain	whole brain	4387	2.28957e-05	NA	4.23935	0.3052	0.00423974	0.055758	0.27804	0.0131525
non_Mito_ALP	ses-00A	white_matter_hypointensities	white matter hypointensities	4387	0.18079	NA	1.33855	0.0451475	0.000424296	0.0206386	0.00782205	0.0154186
non_Mito_ALP	ses-02A	accumbens_L	accumbens area (left hemisphere)	3343	0.000964513	0.0016879	3.30377	0.146557	0.00342276	0.0560869	0.102515	0.0169766
non_Mito_ALP	ses-02A	amygdala_L	amygdala (left hemisphere)	3343	0.021766	0.0253937	2.29556	0.162307	0.0016554	0.0386096	0.119078	0.0168193
non_Mito_ALP	ses-02A	cerebellumcortex_L	cerebellum cortex (left hemisphere)	3343	0.0430448	NA	2.02409	0.241607	0.00128749	0.0323922	0.202471	0.0160034
non_Mito_ALP	ses-02A	cerebellumwhitematter_L	cerebellum white matter (left hemisphere)	3343	0.00938637	NA	2.59924	0.122592	0.00212136	0.0447415	0.077314	0.0172133
non_Mito_ALP	ses-02A	caudate_L	caudate (left hemisphere)	3343	0.000342979	0.000960342	3.58436	0.100362	0.00402641	0.0624756	0.0539365	0.01743
non_Mito_ALP	ses-02A	cerebralwhitematter_L	cerebral white matter (left hemisphere)	3343	0.00104877	NA	3.28013	0.261599	0.00337413	0.0517967	0.223494	0.015791
non_Mito_ALP	ses-02A	hippocampus_L	hippocampus (left hemisphere)	3343	0.000605203	0.00139852	3.43272	0.16302	0.00369415	0.0577112	0.119828	0.0168121
non_Mito_ALP	ses-02A	inferiorlateralventricle_L	inferior lateral ventricle (left hemisphere)	3343	0.326238	NA	0.981872	0.0661238	0.000303266	0.0174367	0.0179313	0.0177586
non_Mito_ALP	ses-02A	lateralventricle_L	lateral ventricle (left hemisphere)	3343	0.0843778	NA	1.72637	0.0716299	0.000936931	0.0305674	0.0237215	0.0177062
non_Mito_ALP	ses-02A	pallidum_L	pallidum (left hemisphere)	3343	0.0763125	0.0763125	1.77307	0.147206	0.000988256	0.0300894	0.103197	0.0169702
non_Mito_ALP	ses-02A	putamen_L	putamen (left hemisphere)	3343	8.36929e-06	5.8585e-05	4.46283	0.154669	0.00622808	0.0754029	0.111046	0.0168958
non_Mito_ALP	ses-02A	thalamus_L	thalamus (left hemisphere)	3343	0.000699258	0.00139852	3.3932	0.184731	0.0036099	0.0563021	0.142659	0.0165926
non_Mito_ALP	ses-02A	ventraldiencephalon_L	ventral diencephalon (left hemisphere)	3343	0.00140072	NA	3.19732	0.190963	0.00320645	0.0528488	0.149213	0.0165291
non_Mito_ALP	ses-02A	accumbens_R	accumbens area (right hemisphere)	3343	0.000248932	0.000871263	3.66752	0.131776	0.0042146	0.0627989	0.0869717	0.017123
non_Mito_ALP	ses-02A	amygdala_R	amygdala (right hemisphere)	3343	0.0652958	0.0703185	1.84387	0.191879	0.00106866	0.0304601	0.150176	0.0165197
non_Mito_ALP	ses-02A	cerebellumcortex_R	cerebellum cortex (right hemisphere)	3343	0.00861645	NA	2.62854	0.246924	0.00216937	0.0419178	0.208062	0.0159472
non_Mito_ALP	ses-02A	cerebellumwhitematter_R	cerebellum white matter (right hemisphere)	3343	0.114926	NA	1.57686	0.121828	0.000781799	0.0271549	0.0765105	0.0172208
non_Mito_ALP	ses-02A	caudate_R	caudate (right hemisphere)	3343	0.00113829	0.00177067	3.25688	0.0988829	0.00332661	0.0568141	0.052381	0.0174444
non_Mito_ALP	ses-02A	cerebralwhitematter_R	cerebral white matter (right hemisphere)	3343	0.00153511	NA	3.17071	0.266221	0.00315347	0.0499119	0.228354	0.0157415
non_Mito_ALP	ses-02A	hippocampus_R	hippocampus (right hemisphere)	3343	0.00234669	0.0029867	3.0449	0.151092	0.00290888	0.0515546	0.107284	0.0169315
non_Mito_ALP	ses-02A	inferiorlateralventricle_R	inferior lateral ventricle (right hemisphere)	3343	0.484138	NA	0.699745	0.0647933	0.000154049	0.0124353	0.0165322	0.0177713
non_Mito_ALP	ses-02A	lateralventricle_R	lateral ventricle (right hemisphere)	3343	0.076405	NA	1.77251	0.0717275	0.000987635	0.0313828	0.0238242	0.0177053
non_Mito_ALP	ses-02A	pallidum_R	pallidum (right hemisphere)	3343	0.00217413	0.0029867	3.06786	0.136693	0.0029528	0.0523821	0.0921425	0.0170745
non_Mito_ALP	ses-02A	putamen_R	putamen (right hemisphere)	3343	1.22618e-06	1.71665e-05	4.86074	0.159159	0.00737962	0.0819075	0.115768	0.0168508
non_Mito_ALP	ses-02A	thalamus_R	thalamus (right hemisphere)	3343	3.59037e-05	0.000167551	4.13826	0.189522	0.00535978	0.0684624	0.147698	0.0165438
non_Mito_ALP	ses-02A	ventraldiencephalon_R	ventral diencephalon (right hemisphere)	3343	3.91189e-05	NA	4.11843	0.208958	0.00530881	0.0673124	0.168137	0.0163442
non_Mito_ALP	ses-02A	third_ventricle	3rd ventricle	3343	0.560107	NA	0.582744	0.0846674	0.000106845	0.0102455	0.0374319	0.0175814
non_Mito_ALP	ses-02A	fourth_ventricle	4th ventricle	3343	0.289175	NA	-1.06011	0.092535	0.000353504	-0.018558	0.0457055	0.0175057
non_Mito_ALP	ses-02A	all_ventricles	all ventricles	3343	0.0881337	NA	1.70585	0.0813597	0.000914809	0.0300454	0.0339535	0.0176132
non_Mito_ALP	ses-02A	brainstem	brain stem	3343	6.92567e-06	NA	4.50347	0.20798	0.00634131	0.0736513	0.167108	0.0163543
non_Mito_ALP	ses-02A	anterior_CC	anterior corpus callosum	3343	0.0227477	NA	2.27876	0.07931	0.00163129	0.0401808	0.031798	0.0176328
non_Mito_ALP	ses-02A	mid_anterior_CC	mid-anterior corpus callosum	3343	0.736082	NA	-0.337076	0.0504086	3.57509e-05	-0.00603617	0.0014051	0.0179074
non_Mito_ALP	ses-02A	central_CC	central corpus callosum	3343	0.553719	NA	-0.59226	0.0434507	0.000110363	-0.0106446	-0.00591185	0.0179729
non_Mito_ALP	ses-02A	posterior_CC	posterior corpus callosum	3343	0.0141505	NA	2.45477	0.0734026	0.00189255	0.0434232	0.0255858	0.0176893
non_Mito_ALP	ses-02A	mid_posterior_CC	mid-posterior corpus callosum	3343	0.106808	NA	1.61317	0.0677483	0.000818179	0.0286227	0.0196396	0.0177432
non_Mito_ALP	ses-02A	cerebrospinal_fluid	cerebrospinal fluid	3343	0.256288	NA	1.13541	0.0555077	0.000405488	0.0202777	0.00676735	0.0178593
non_Mito_ALP	ses-02A	intracranial_volume	intracranial volume	3343	0.000118651	NA	3.85369	0.244834	0.00465131	0.0615407	0.205864	0.0159693
non_Mito_ALP	ses-02A	lateral_ventricles	lateral ventricles	3343	0.0642404	NA	1.85115	0.0764815	0.00107712	0.0326911	0.0288235	0.0176599
non_Mito_ALP	ses-02A	subcortical_total_gray_volume	subcortical gray volume	3343	9.03778e-07	NA	4.92123	0.238865	0.00756305	0.0788986	0.199587	0.0160323
non_Mito_ALP	ses-02A	supratentorial_volume	supratentorial volume	3343	0.000303255	NA	3.6165	0.296285	0.00409864	0.0557508	0.25997	0.0154157
non_Mito_ALP	ses-02A	whole_brain	whole brain	3343	0.00029105	NA	3.62717	0.308502	0.00412275	0.0554278	0.272817	0.0152813
non_Mito_ALP	ses-02A	white_matter_hypointensities	white matter hypointensities	3343	0.0689045	NA	1.81966	0.0603366	0.00104082	0.0324147	0.0118454	0.0178136
non_Mito_ALP	ses-04A	accumbens_L	accumbens area (left hemisphere)	2553	0.022864	0.0320096	2.27717	0.187246	0.00216678	0.0429056	0.131428	0.0188416
non_Mito_ALP	ses-04A	amygdala_L	amygdala (left hemisphere)	2553	0.305586	0.305586	1.02475	0.209564	0.000439551	0.0190409	0.155279	0.0185811
non_Mito_ALP	ses-04A	cerebellumcortex_L	cerebellum cortex (left hemisphere)	2553	0.574466	NA	0.561564	0.342344	0.00013204	0.0095178	0.297179	0.0169487
non_Mito_ALP	ses-04A	cerebellumwhitematter_L	cerebellum white matter (left hemisphere)	2553	0.0552464	NA	1.91787	0.213955	0.00153793	0.0355371	0.159972	0.0185294
non_Mito_ALP	ses-04A	caudate_L	caudate (left hemisphere)	2553	7.1296e-05	0.000567328	3.97891	0.142167	0.00658602	0.0770199	0.0832534	0.0193571
non_Mito_ALP	ses-04A	cerebralwhitematter_L	cerebral white matter (left hemisphere)	2553	0.00402688	NA	2.87884	0.303589	0.00345857	0.0502098	0.255762	0.017441
non_Mito_ALP	ses-04A	hippocampus_L	hippocampus (left hemisphere)	2553	0.00928378	0.0144414	2.60354	0.229591	0.0028305	0.0477599	0.176682	0.0183442
non_Mito_ALP	ses-04A	inferiorlateralventricle_L	inferior lateral ventricle (left hemisphere)	2553	0.0107952	NA	2.55126	0.0899096	0.00271828	0.0508669	0.0274076	0.0199379
non_Mito_ALP	ses-04A	lateralventricle_L	lateral ventricle (left hemisphere)	2553	0.0359328	NA	2.09887	0.077239	0.00184136	0.0421375	0.0138668	0.0200763
non_Mito_ALP	ses-04A	pallidum_L	pallidum (left hemisphere)	2553	0.00529678	0.00926936	2.79097	0.197897	0.00325134	0.0522407	0.142811	0.0187177
non_Mito_ALP	ses-04A	putamen_L	putamen (left hemisphere)	2553	0.000394065	0.00110338	3.54906	0.216027	0.00524697	0.0656754	0.162186	0.018505
non_Mito_ALP	ses-04A	thalamus_L	thalamus (left hemisphere)	2553	0.000673982	0.00157263	3.40443	0.224348	0.00483004	0.0626636	0.171079	0.0184065
non_Mito_ALP	ses-04A	ventraldiencephalon_L	ventral diencephalon (left hemisphere)	2553	0.0104139	NA	2.5638	0.259252	0.00274499	0.0461166	0.20838	0.0179876
non_Mito_ALP	ses-04A	accumbens_R	accumbens area (right hemisphere)	2553	0.0496066	0.0578744	1.96434	0.156963	0.00161323	0.0376945	0.0990661	0.0191894
non_Mito_ALP	ses-04A	amygdala_R	amygdala (right hemisphere)	2553	0.0546146	0.0588158	1.92287	0.249677	0.00154595	0.0348107	0.198148	0.0181035
non_Mito_ALP	ses-04A	cerebellumcortex_R	cerebellum cortex (right hemisphere)	2553	0.311796	NA	1.01168	0.366823	0.000428412	0.0168245	0.323338	0.0166303
non_Mito_ALP	ses-04A	cerebellumwhitematter_R	cerebellum white matter (right hemisphere)	2553	0.0280568	NA	2.19783	0.184086	0.00201872	0.0414911	0.128051	0.0188782
non_Mito_ALP	ses-04A	caudate_R	caudate (right hemisphere)	2553	8.10469e-05	0.000567328	3.94812	0.14109	0.00648515	0.0764719	0.0821025	0.0193692
non_Mito_ALP	ses-04A	cerebralwhitematter_R	cerebral white matter (right hemisphere)	2553	0.00794998	NA	2.65642	0.304578	0.00294631	0.0462977	0.256819	0.0174286
non_Mito_ALP	ses-04A	hippocampus_R	hippocampus (right hemisphere)	2553	0.0382281	0.048654	2.07355	0.218334	0.00179727	0.0383145	0.164652	0.0184777
non_Mito_ALP	ses-04A	inferiorlateralventricle_R	inferior lateral ventricle (right hemisphere)	2553	0.240058	NA	1.17513	0.0899244	0.000577949	0.0234296	0.0274234	0.0199378
non_Mito_ALP	ses-04A	lateralventricle_R	lateral ventricle (right hemisphere)	2553	0.0467936	NA	1.98919	0.0861534	0.00165425	0.0397422	0.0233934	0.019979
non_Mito_ALP	ses-04A	pallidum_R	pallidum (right hemisphere)	2553	0.00259326	0.00518651	3.01542	0.186497	0.00379325	0.0568415	0.130628	0.0188503
non_Mito_ALP	ses-04A	putamen_R	putamen (right hemisphere)	2553	0.000168305	0.000783589	3.76836	0.225988	0.00591146	0.0692889	0.172832	0.018387
non_Mito_ALP	ses-04A	thalamus_R	thalamus (right hemisphere)	2553	0.000223882	0.000783589	3.69608	0.235417	0.00568814	0.0675447	0.182908	0.0182747
non_Mito_ALP	ses-04A	ventraldiencephalon_R	ventral diencephalon (right hemisphere)	2553	0.00829247	NA	2.64213	0.277898	0.00291478	0.0469236	0.228306	0.0177598
non_Mito_ALP	ses-04A	third_ventricle	3rd ventricle	2553	0.106903	NA	1.61288	0.10414	0.00108817	0.031905	0.0426158	0.0197814
non_Mito_ALP	ses-04A	fourth_ventricle	4th ventricle	2553	0.150439	NA	-1.43845	0.0996454	0.000865718	-0.0285258	0.037812	0.019831
non_Mito_ALP	ses-04A	all_ventricles	all ventricles	2553	0.0414419	NA	2.04018	0.0876073	0.00173999	0.0407285	0.0249471	0.0199631
non_Mito_ALP	ses-04A	brainstem	brain stem	2553	0.000727406	NA	3.38343	0.251709	0.00477094	0.0611689	0.200319	0.018079
non_Mito_ALP	ses-04A	anterior_CC	anterior corpus callosum	2553	0.222722	NA	1.21964	0.0915237	0.000622526	0.0242955	0.0291325	0.0199203
non_Mito_ALP	ses-04A	mid_anterior_CC	mid-anterior corpus callosum	2553	0.316566	NA	1.00175	0.0685538	0.000420051	0.0202058	0.00458514	0.0201705
non_Mito_ALP	ses-04A	central_CC	central corpus callosum	2553	0.589374	NA	0.539817	0.054057	0.000122013	0.0109728	-0.0109072	0.0203269
non_Mito_ALP	ses-04A	posterior_CC	posterior corpus callosum	2553	0.0152116	NA	2.42905	0.0894797	0.00246473	0.0484418	0.0269481	0.0199426
non_Mito_ALP	ses-04A	mid_posterior_CC	mid-posterior corpus callosum	2553	0.346555	NA	0.941479	0.0829689	0.000371044	0.0188426	0.0199903	0.0200138
non_Mito_ALP	ses-04A	cerebrospinal_fluid	cerebrospinal fluid	2553	0.422936	NA	0.801477	0.079796	0.000268925	0.0160683	0.0165995	0.0200484
non_Mito_ALP	ses-04A	intracranial_volume	intracranial volume	2553	0.0282088	NA	2.19571	0.379611	0.00201483	0.0361447	0.337005	0.0164615
non_Mito_ALP	ses-04A	lateral_ventricles	lateral ventricles	2553	0.0301212	NA	2.16979	0.0832595	0.00196764	0.0434189	0.0203008	0.0200107
non_Mito_ALP	ses-04A	subcortical_total_gray_volume	subcortical gray volume	2553	2.31865e-05	NA	4.24016	0.314585	0.0074726	0.0733663	0.267513	0.0173027
non_Mito_ALP	ses-04A	supratentorial_volume	supratentorial volume	2553	0.00249533	NA	3.02712	0.366496	0.00382263	0.050355	0.322989	0.0166346
non_Mito_ALP	ses-04A	whole_brain	whole brain	2553	0.00409063	NA	2.87387	0.386875	0.00344667	0.0470305	0.344768	0.0163649
non_Mito_ALP	ses-04A	white_matter_hypointensities	white matter hypointensities	2553	0.180142	NA	1.34071	0.0941794	0.000752157	0.0266682	0.0319706	0.0198911
non_Mito_ALP	ses-06A	accumbens_L	accumbens area (left hemisphere)	1945	0.00148761	0.00248582	3.182	0.199912	0.00560601	0.0693998	0.133981	0.0218101
non_Mito_ALP	ses-06A	amygdala_L	amygdala (left hemisphere)	1945	0.0378891	0.0378891	2.07759	0.25571	0.00239756	0.0437038	0.194376	0.0210358
non_Mito_ALP	ses-06A	cerebellumcortex_L	cerebellum cortex (left hemisphere)	1945	0.000281936	NA	3.63854	0.388853	0.00731742	0.0693567	0.338491	0.0190617
non_Mito_ALP	ses-06A	cerebellumwhitematter_L	cerebellum white matter (left hemisphere)	1945	0.00219526	NA	3.06689	0.231443	0.00520981	0.0655579	0.16811	0.021376
non_Mito_ALP	ses-06A	caudate_L	caudate (left hemisphere)	1945	0.000252029	0.00129594	3.66754	0.186059	0.00743365	0.0806788	0.118986	0.0219981
non_Mito_ALP	ses-06A	cerebralwhitematter_L	cerebral white matter (left hemisphere)	1945	0.00136777	NA	3.20639	0.327719	0.00569176	0.0641033	0.272319	0.0199924
non_Mito_ALP	ses-06A	hippocampus_L	hippocampus (left hemisphere)	1945	0.000672515	0.0015692	3.4065	0.27285	0.00641969	0.0708287	0.212929	0.0207922
non_Mito_ALP	ses-06A	inferiorlateralventricle_L	inferior lateral ventricle (left hemisphere)	1945	0.105188	NA	1.62102	0.0911306	0.00146096	0.0376815	0.0162349	0.0232455
non_Mito_ALP	ses-06A	lateralventricle_L	lateral ventricle (left hemisphere)	1945	0.0465043	NA	1.99216	0.122143	0.00220488	0.045512	0.0498031	0.0228455
non_Mito_ALP	ses-06A	pallidum_L	pallidum (left hemisphere)	1945	0.000599168	0.0015692	3.43811	0.235388	0.00653857	0.0733041	0.17238	0.0213211
non_Mito_ALP	ses-06A	putamen_L	putamen (left hemisphere)	1945	0.000342644	0.00129594	3.58762	0.225251	0.00711552	0.0769974	0.161408	0.0214619
non_Mito_ALP	ses-06A	thalamus_L	thalamus (left hemisphere)	1945	0.00177559	0.00248582	3.1301	0.272187	0.00542559	0.0651113	0.212212	0.0208017
non_Mito_ALP	ses-06A	ventraldiencephalon_L	ventral diencephalon (left hemisphere)	1945	0.00121639	NA	3.24018	0.323127	0.00581167	0.0649997	0.267349	0.0200605
non_Mito_ALP	ses-06A	accumbens_R	accumbens area (right hemisphere)	1945	0.0141791	0.0165423	2.45509	0.171257	0.00334483	0.0544962	0.102964	0.0221972
non_Mito_ALP	ses-06A	amygdala_R	amygdala (right hemisphere)	1945	0.00290912	0.00370251	2.98127	0.292391	0.0049244	0.0611487	0.23408	0.0205109
non_Mito_ALP	ses-06A	cerebellumcortex_R	cerebellum cortex (right hemisphere)	1945	2.96348e-05	NA	4.187	0.410652	0.00966676	0.078375	0.362087	0.0187187
non_Mito_ALP	ses-06A	cerebellumwhitematter_R	cerebellum white matter (right hemisphere)	1945	0.0173754	NA	2.38087	0.213269	0.00314628	0.0514918	0.148438	0.0216273
non_Mito_ALP	ses-06A	caudate_R	caudate (right hemisphere)	1945	0.00151626	0.00248582	3.17644	0.182693	0.00558654	0.07002	0.115342	0.0220435
non_Mito_ALP	ses-06A	cerebralwhitematter_R	cerebral white matter (right hemisphere)	1945	0.00154397	NA	3.17116	0.333422	0.00556806	0.0631294	0.278492	0.0199074
non_Mito_ALP	ses-06A	hippocampus_R	hippocampus (right hemisphere)	1945	0.000370269	0.00129594	3.5672	0.252325	0.00703531	0.0752096	0.190713	0.0210836
non_Mito_ALP	ses-06A	inferiorlateralventricle_R	inferior lateral ventricle (right hemisphere)	1945	0.379375	NA	0.879265	0.0922913	0.000430275	0.0204259	0.0174912	0.0232307
non_Mito_ALP	ses-06A	lateralventricle_R	lateral ventricle (right hemisphere)	1945	0.0630893	NA	1.85971	0.118386	0.00192199	0.0425769	0.0457359	0.0228943
non_Mito_ALP	ses-06A	pallidum_R	pallidum (right hemisphere)	1945	0.00169381	0.00248582	3.144	0.211465	0.00547362	0.0680741	0.146486	0.0216521
non_Mito_ALP	ses-06A	putamen_R	putamen (right hemisphere)	1945	3.12873e-05	0.000438022	4.17454	0.230795	0.00960987	0.0892727	0.167408	0.021385
non_Mito_ALP	ses-06A	thalamus_R	thalamus (right hemisphere)	1945	0.0190256	0.0204891	2.34715	0.260461	0.00305806	0.0492165	0.199519	0.0209686
non_Mito_ALP	ses-06A	ventraldiencephalon_R	ventral diencephalon (right hemisphere)	1945	9.7664e-05	NA	3.90512	0.334961	0.00841957	0.0776508	0.280159	0.0198844
non_Mito_ALP	ses-06A	third_ventricle	3rd ventricle	1945	0.101067	NA	1.64054	0.125	0.0014963	0.037418	0.0528957	0.0228083
non_Mito_ALP	ses-06A	fourth_ventricle	4th ventricle	1945	0.67253	NA	-0.422748	0.115027	9.9498e-05	-0.00969696	0.0421008	0.0229379
non_Mito_ALP	ses-06A	all_ventricles	all ventricles	1945	0.0465537	NA	1.99171	0.130705	0.00220389	0.0452792	0.0590701	0.0227338
non_Mito_ALP	ses-06A	brainstem	brain stem	1945	2.9627e-05	NA	4.18706	0.320251	0.00966703	0.0841729	0.264236	0.0201031
non_Mito_ALP	ses-06A	anterior_CC	anterior corpus callosum	1945	0.107521	NA	1.61024	0.125472	0.00144161	0.036717	0.053406	0.0228021
non_Mito_ALP	ses-06A	mid_anterior_CC	mid-anterior corpus callosum	1945	0.276178	NA	-1.08928	0.0919205	0.000660211	-0.0253098	0.0170899	0.0232354
non_Mito_ALP	ses-06A	central_CC	central corpus callosum	1945	0.514472	NA	-0.652019	0.0789325	0.000236653	-0.0152579	0.00303161	0.023401
non_Mito_ALP	ses-06A	posterior_CC	posterior corpus callosum	1945	0.287392	NA	1.06418	0.105718	0.000630155	0.024538	0.032024	0.0230582
non_Mito_ALP	ses-06A	mid_posterior_CC	mid-posterior corpus callosum	1945	0.252851	NA	1.14382	0.0921633	0.000727934	0.0265736	0.0173527	0.0232323
non_Mito_ALP	ses-06A	cerebrospinal_fluid	cerebrospinal fluid	1945	0.36221	NA	0.911394	0.128305	0.00046228	0.020748	0.0564724	0.0227652
non_Mito_ALP	ses-06A	intracranial_volume	intracranial volume	1945	0.0056478	NA	2.7709	0.46339	0.00425679	0.0494924	0.41917	0.0178615
non_Mito_ALP	ses-06A	lateral_ventricles	lateral ventricles	1945	0.0402972	NA	2.05218	0.125676	0.00233941	0.0467885	0.053627	0.0227995
non_Mito_ALP	ses-06A	subcortical_total_gray_volume	subcortical gray volume	1945	9.40136e-06	NA	4.44326	0.357144	0.010873	0.0868655	0.304169	0.01955
non_Mito_ALP	ses-06A	supratentorial_volume	supratentorial volume	1945	0.00025005	NA	3.66957	0.389762	0.00744183	0.0698962	0.339475	0.0190475
non_Mito_ALP	ses-06A	whole_brain	whole brain	1945	0.000130895	NA	3.83311	0.410749	0.00811441	0.0717447	0.362192	0.0187171
non_Mito_ALP	ses-06A	white_matter_hypointensities	white matter hypointensities	1945	0.402384	NA	0.837569	0.0490227	0.00039045	0.0199156	-0.0293429	0.0237779

### Sheet: S15 - ABCD_CorticalThickness
Pathway	Session	Region_name	Region_description	N	p_value	p_FDR	t_value	r2	partial_r2_PRScs	effect_size	r2_adj	SE
Total_PD_PRS	ses-00A	bankssts_L	banks of superior temporal sulcus (left hemisphere)	4387	0.552299	NA	0.594366	0.0616049	8.36867e-05	0.00911524	0.0249227	0.0153361
Total_PD_PRS	ses-00A	caudalanteriorcingulate_L	caudal anterior cingulate (left hemisphere)	4387	0.440255	0.950866	0.771836	0.0486617	0.000141115	0.0119183	0.0114736	0.0154415
Total_PD_PRS	ses-00A	caudalmiddlefrontal_L	caudal middle frontal (left hemisphere)	4387	0.807524	0.950866	0.243637	0.0614046	1.40626e-05	0.00373683	0.0247147	0.0153377
Total_PD_PRS	ses-00A	cuneus_L	cuneus (left hemisphere)	4387	0.488936	0.950866	0.692062	0.0614578	0.000113456	0.0106143	0.0247699	0.0153373
Total_PD_PRS	ses-00A	entorhinal_L	entorhinal (left hemisphere)	4387	0.11118	0.947536	1.59324	0.0596616	0.00060102	0.0244594	0.0229035	0.0153519
Total_PD_PRS	ses-00A	fusiform_L	fusiform (left hemisphere)	4387	0.856805	0.950866	-0.180454	0.0626933	7.71459e-06	-0.00276584	0.0260537	0.0153272
Total_PD_PRS	ses-00A	isthmuscingulate_L	isthmus cingulate (left hemisphere)	4387	0.660778	0.950866	0.43887	0.0385614	4.56285e-05	0.00681267	0.000978483	0.0155232
Total_PD_PRS	ses-00A	insula_L	insula (left hemisphere)	4387	0.181275	0.947536	1.33706	0.0574505	0.000423353	0.0205506	0.020606	0.01537
Total_PD_PRS	ses-00A	inferiorparietal_L	inferior parietal (left hemisphere)	4387	0.734026	0.950866	-0.339797	0.0687171	2.73535e-05	-0.00519137	0.032313	0.0152778
Total_PD_PRS	ses-00A	inferiortemporal_L	inferior temporal (left hemisphere)	4387	0.0732641	0.947536	1.79163	0.060426	0.000759889	0.0274938	0.0236978	0.0153457
Total_PD_PRS	ses-00A	lingual_L	lingual (left hemisphere)	4387	0.858846	0.950866	0.177854	0.06307	7.4939e-06	0.00272545	0.0264452	0.0153241
Total_PD_PRS	ses-00A	lateralorbitofrontal_L	lateral orbitofrontal (left hemisphere)	4387	0.155907	0.947536	1.41923	0.0516642	0.000476958	0.0218803	0.0145935	0.0154171
Total_PD_PRS	ses-00A	lateraloccipital_L	lateral occipital (left hemisphere)	4387	0.457044	0.950866	0.743792	0.068913	0.000131048	0.0113623	0.0325166	0.0152762
Total_PD_PRS	ses-00A	medialorbitofrontal_L	medial orbitofrontal (left hemisphere)	4387	0.958275	0.98402	0.0523218	0.0593771	6.48559e-07	0.000803363	0.0226079	0.0153543
Total_PD_PRS	ses-00A	middletemporal_L	middle temporal (left hemisphere)	4387	0.401928	0.950866	0.838268	0.0623722	0.000166448	0.0128505	0.0257201	0.0153298
Total_PD_PRS	ses-00A	paracentral_L	paracentral (left hemisphere)	4387	0.462826	0.950866	0.734268	0.0762922	0.000127714	0.0111723	0.0401842	0.0152156
Total_PD_PRS	ses-00A	pericalcarine_L	pericalcarine (left hemisphere)	4387	0.650789	0.950866	-0.452699	0.0487569	4.85493e-05	-0.00698999	0.0115726	0.0154407
Total_PD_PRS	ses-00A	posteriorcingulate_L	posterior cingulate (left hemisphere)	4387	0.259255	0.947536	1.1283	0.0443712	0.000301513	0.0174619	0.00701542	0.0154763
Total_PD_PRS	ses-00A	frontalpole_L	frontal pole (left hemisphere)	4387	0.086335	NA	-1.71546	0.0434449	0.000696693	-0.0265617	0.00605292	0.0154837
Total_PD_PRS	ses-00A	parahippocampal_L	parahippocampal (left hemisphere)	4387	0.561937	0.950866	-0.580013	0.066625	7.9694e-05	-0.00887129	0.0301391	0.015295
Total_PD_PRS	ses-00A	parsorbitalis_L	pars orbitalis (left hemisphere)	4387	0.661313	0.950866	-0.438132	0.0575202	4.54752e-05	-0.00673383	0.0206784	0.0153694
Total_PD_PRS	ses-00A	postcentral_L	postcentral (left hemisphere)	4387	0.257406	0.947536	1.1327	0.0619472	0.000303865	0.017368	0.0252785	0.0153333
Total_PD_PRS	ses-00A	parsopercularis_L	pars opercularis (left hemisphere)	4387	0.387524	0.950866	0.864206	0.0508983	0.000176906	0.0133289	0.0137976	0.0154233
Total_PD_PRS	ses-00A	precuneus_L	precuneus (left hemisphere)	4387	0.839322	0.950866	0.202774	0.0656019	9.74098e-06	0.00310312	0.029076	0.0153034
Total_PD_PRS	ses-00A	precentral_L	precentral (left hemisphere)	4387	0.566926	0.950866	0.572629	0.0750263	7.76779e-05	0.00871885	0.0388688	0.015226
Total_PD_PRS	ses-00A	parstriangularis_L	pars triangularis (left hemisphere)	4387	0.280106	0.950866	1.08022	0.0593198	0.000276369	0.0165865	0.0225483	0.0153547
Total_PD_PRS	ses-00A	temporalpole_L	temporal pole (left hemisphere)	4387	0.37827	NA	0.881182	0.0523168	0.000183923	0.0135806	0.0152716	0.0154118
Total_PD_PRS	ses-00A	rostralanteriorcingulate_L	rostral anterior cingulate (left hemisphere)	4387	0.660399	0.950866	0.439394	0.0535718	4.57375e-05	0.00676735	0.0165757	0.0154016
Total_PD_PRS	ses-00A	rostralmiddlefrontal_L	rostral middle frontal (left hemisphere)	4387	0.69914	0.950866	0.386508	0.0512684	3.53905e-05	0.00596007	0.0141822	0.0154203
Total_PD_PRS	ses-00A	superiorfrontal_L	superior frontal (left hemisphere)	4387	0.976936	0.98402	-0.0289119	0.0537105	1.98033e-07	-0.000445256	0.0167198	0.0154004
Total_PD_PRS	ses-00A	supramarginal_L	supramarginal (left hemisphere)	4387	0.719938	0.950866	-0.358565	0.077645	3.04584e-05	-0.00545178	0.0415899	0.0152044
Total_PD_PRS	ses-00A	superiorparietal_L	superior parietal (left hemisphere)	4387	0.580241	0.950866	0.553076	0.068704	7.24641e-05	0.00844987	0.0322994	0.0152779
Total_PD_PRS	ses-00A	superiortemporal_L	superior temporal (left hemisphere)	4387	0.781431	0.950866	0.277473	0.0630774	1.82397e-05	0.004252	0.0264528	0.015324
Total_PD_PRS	ses-00A	transversetemporal_L	transverse temporal (left hemisphere)	4387	0.114863	0.947536	1.57703	0.070324	0.000588858	0.0240729	0.0339827	0.0152647
Total_PD_PRS	ses-00A	bankssts_R	banks of superior temporal sulcus (right hemisphere)	4387	0.273304	NA	1.09563	0.0449224	0.000284307	0.0169513	0.00758815	0.0154718
Total_PD_PRS	ses-00A	caudalanteriorcingulate_R	caudal anterior cingulate (right hemisphere)	4387	0.370753	0.950866	0.895159	0.0478566	0.000189803	0.0138284	0.010637	0.015448
Total_PD_PRS	ses-00A	caudalmiddlefrontal_R	caudal middle frontal (right hemisphere)	4387	0.690489	0.950866	-0.398218	0.0575157	3.75673e-05	-0.00612039	0.0206738	0.0153694
Total_PD_PRS	ses-00A	cuneus_R	cuneus (right hemisphere)	4387	0.794495	0.950866	-0.260495	0.0576924	1.60759e-05	-0.00400329	0.0208574	0.015368
Total_PD_PRS	ses-00A	entorhinal_R	entorhinal (right hemisphere)	4387	0.0123329	0.764638	2.50355	0.0570523	0.0014827	0.0384876	0.0201922	0.0153732
Total_PD_PRS	ses-00A	fusiform_R	fusiform (right hemisphere)	4387	0.791	0.950866	0.265029	0.0628787	1.66404e-05	0.00406174	0.0262463	0.0153257
Total_PD_PRS	ses-00A	isthmuscingulate_R	isthmus cingulate (right hemisphere)	4387	0.389527	0.950866	0.860563	0.0439686	0.000175418	0.0133211	0.00659709	0.0154795
Total_PD_PRS	ses-00A	insula_R	insula (right hemisphere)	4387	0.174171	0.947536	1.35915	0.0545261	0.000437452	0.0209225	0.0175672	0.0153938
Total_PD_PRS	ses-00A	inferiorparietal_R	inferior parietal (right hemisphere)	4387	0.587684	0.950866	-0.542236	0.0695943	6.96516e-05	-0.00828029	0.0332245	0.0152706
Total_PD_PRS	ses-00A	inferiortemporal_R	inferior temporal (right hemisphere)	4387	0.259131	0.947536	-1.1286	0.0473039	0.000301671	-0.0174397	0.0100628	0.0154525
Total_PD_PRS	ses-00A	lingual_R	lingual (right hemisphere)	4387	0.98402	0.98402	0.0200304	0.064251	9.50522e-08	0.000306754	0.0276723	0.0153144
Total_PD_PRS	ses-00A	lateralorbitofrontal_R	lateral orbitofrontal (right hemisphere)	4387	0.412382	0.950866	0.81979	0.0508309	0.000159192	0.0126443	0.0137276	0.0154239
Total_PD_PRS	ses-00A	lateraloccipital_R	lateral occipital (right hemisphere)	4387	0.497546	0.950866	0.678415	0.0636776	0.000109025	0.0103927	0.0270765	0.0153191
Total_PD_PRS	ses-00A	medialorbitofrontal_R	medial orbitofrontal (right hemisphere)	4387	0.165539	0.947536	1.38692	0.0541027	0.000455501	0.0213548	0.0171273	0.0153972
Total_PD_PRS	ses-00A	middletemporal_R	middle temporal (right hemisphere)	4387	0.423129	0.950866	-0.801083	0.064747	0.00015201	-0.0122649	0.0281877	0.0153104
Total_PD_PRS	ses-00A	paracentral_R	paracentral (right hemisphere)	4387	0.627078	0.950866	-0.485879	0.0723823	5.59264e-05	-0.00740856	0.0361215	0.0152477
Total_PD_PRS	ses-00A	pericalcarine_R	pericalcarine (right hemisphere)	4387	0.259435	0.947536	-1.12788	0.0563273	0.000301286	-0.0173458	0.0194388	0.0153791
Total_PD_PRS	ses-00A	posteriorcingulate_R	posterior cingulate (right hemisphere)	4387	0.610843	0.950866	0.508909	0.0394896	6.13533e-05	0.00789609	0.00194299	0.0155157
Total_PD_PRS	ses-00A	frontalpole_R	frontal pole (right hemisphere)	4387	0.865891	NA	0.16889	0.0493586	6.75755e-06	0.00260695	0.0121978	0.0154358
Total_PD_PRS	ses-00A	parahippocampal_R	parahippocampal (right hemisphere)	4387	0.0882721	0.947536	-1.70498	0.0775554	0.000688214	-0.0259245	0.0414968	0.0152052
Total_PD_PRS	ses-00A	parsorbitalis_R	pars orbitalis (right hemisphere)	4387	0.68778	0.950866	-0.401898	0.0588275	3.82648e-05	-0.00617265	0.0220369	0.0153587
Total_PD_PRS	ses-00A	postcentral_R	postcentral (right hemisphere)	4387	0.125101	0.947536	1.53401	0.0681591	0.000557187	0.0234434	0.0317332	0.0152824
Total_PD_PRS	ses-00A	parsopercularis_R	pars opercularis (right hemisphere)	4387	0.74803	0.950866	0.32126	0.0450896	2.44504e-05	0.00497003	0.00776194	0.0154704
Total_PD_PRS	ses-00A	precuneus_R	precuneus (right hemisphere)	4387	0.507352	0.950866	-0.663023	0.0745955	0.000104135	-0.0100975	0.0384212	0.0152295
Total_PD_PRS	ses-00A	precentral_R	precentral (right hemisphere)	4387	0.689682	0.950866	-0.399314	0.0575112	3.77744e-05	-0.00613725	0.0206691	0.0153695
Total_PD_PRS	ses-00A	parstriangularis_R	pars triangularis (right hemisphere)	4387	0.259808	0.947536	-1.127	0.053157	0.000300814	-0.0173613	0.0161447	0.0154049
Total_PD_PRS	ses-00A	temporalpole_R	temporal pole (right hemisphere)	4387	0.152097	NA	1.43242	0.0576785	0.000485866	0.0220137	0.0208429	0.0153681
Total_PD_PRS	ses-00A	rostralanteriorcingulate_R	rostral anterior cingulate (right hemisphere)	4387	0.0424333	0.947536	2.02986	0.0620833	0.000975199	0.0311221	0.0254199	0.0153322
Total_PD_PRS	ses-00A	rostralmiddlefrontal_R	rostral middle frontal (right hemisphere)	4387	0.738237	0.950866	-0.33421	0.0538194	2.64614e-05	-0.00514669	0.016833	0.0153996
Total_PD_PRS	ses-00A	superiorfrontal_R	superior frontal (right hemisphere)	4387	0.238995	0.947536	-1.17767	0.0583697	0.000328465	-0.0180919	0.0215611	0.0153625
Total_PD_PRS	ses-00A	supramarginal_R	supramarginal (right hemisphere)	4387	0.893777	0.972179	0.133534	0.0712335	4.22442e-06	0.00203735	0.0349278	0.0152572
Total_PD_PRS	ses-00A	superiorparietal_R	superior parietal (right hemisphere)	4387	0.968493	0.98402	0.0395002	0.0614908	3.69644e-07	0.000605815	0.0248042	0.015337
Total_PD_PRS	ses-00A	superiortemporal_R	superior temporal (right hemisphere)	4387	0.829011	0.950866	-0.215984	0.056479	1.10515e-05	-0.00332138	0.0195965	0.0153779
Total_PD_PRS	ses-00A	transversetemporal_R	transverse temporal (right hemisphere)	4387	0.957779	0.98402	0.0529442	0.0663512	6.64081e-07	0.0008099	0.0298546	0.0152972
Total_PD_PRS	ses-00A	all_L	all (left hemisphere)	4387	0.47558	NA	0.713493	0.0748103	0.00012059	0.0108649	0.0386444	0.0152278
Total_PD_PRS	ses-00A	all_R	all (right hemisphere)	4387	0.978136	NA	0.027407	0.0750113	1.77954e-07	0.000417302	0.0388532	0.0152261
Total_PD_PRS	ses-00A	all	all	4387	0.705991	NA	0.377272	0.0763022	3.37193e-05	0.00574037	0.0401946	0.0152155
Total_PD_PRS	ses-02A	bankssts_L	banks of superior temporal sulcus (left hemisphere)	3343	0.86975	NA	0.163989	0.0631852	8.46198e-06	0.00291699	0.0148411	0.0177877
Total_PD_PRS	ses-02A	caudalanteriorcingulate_L	caudal anterior cingulate (left hemisphere)	3343	0.83975	0.990122	-0.20223	0.0538278	1.28686e-05	-0.00361512	0.0050008	0.0178763
Total_PD_PRS	ses-02A	caudalmiddlefrontal_L	caudal middle frontal (left hemisphere)	3343	0.28168	0.990122	1.07674	0.0660005	0.000364676	0.0191239	0.0178017	0.017761
Total_PD_PRS	ses-02A	cuneus_L	cuneus (left hemisphere)	3343	0.680701	0.990122	0.411545	0.0649519	5.32914e-05	0.00731354	0.0166989	0.0177709
Total_PD_PRS	ses-02A	entorhinal_L	entorhinal (left hemisphere)	3343	0.0616931	0.960736	1.86916	0.0730167	0.00109815	0.0330731	0.02518	0.0176941
Total_PD_PRS	ses-02A	fusiform_L	fusiform (left hemisphere)	3343	0.960053	0.990122	-0.0500909	0.0802668	7.8952e-07	-0.000882842	0.0328042	0.0176248
Total_PD_PRS	ses-02A	isthmuscingulate_L	isthmus cingulate (left hemisphere)	3343	0.652612	0.990122	0.45018	0.0632741	6.37662e-05	0.00800729	0.0149346	0.0177869
Total_PD_PRS	ses-02A	insula_L	insula (left hemisphere)	3343	0.550949	0.990122	-0.596402	0.0754294	0.000111912	-0.0105391	0.0277172	0.0176711
Total_PD_PRS	ses-02A	inferiorparietal_L	inferior parietal (left hemisphere)	3343	0.990122	0.990122	-0.0123813	0.0673542	4.82365e-08	-0.000219744	0.0192252	0.0177481
Total_PD_PRS	ses-02A	inferiortemporal_L	inferior temporal (left hemisphere)	3343	0.107843	0.960736	1.60842	0.0716143	0.000813376	0.0284811	0.0237052	0.0177075
Total_PD_PRS	ses-02A	lingual_L	lingual (left hemisphere)	3343	0.951652	0.990122	-0.0606369	0.0746945	1.15696e-06	-0.00107195	0.0269443	0.0176781
Total_PD_PRS	ses-02A	lateralorbitofrontal_L	lateral orbitofrontal (left hemisphere)	3343	0.367677	0.990122	0.900962	0.0568083	0.000255357	0.0160805	0.00813515	0.0178482
Total_PD_PRS	ses-02A	lateraloccipital_L	lateral occipital (left hemisphere)	3343	0.358288	0.990122	0.918765	0.0840713	0.000265546	0.0161595	0.036805	0.0175883
Total_PD_PRS	ses-02A	medialorbitofrontal_L	medial orbitofrontal (left hemisphere)	3343	0.574915	0.990122	0.560886	0.0654661	9.89812e-05	0.00996474	0.0172397	0.0177661
Total_PD_PRS	ses-02A	middletemporal_L	middle temporal (left hemisphere)	3343	0.145877	0.960736	1.45461	0.0567629	0.000665348	0.0259627	0.0080873	0.0178486
Total_PD_PRS	ses-02A	paracentral_L	paracentral (left hemisphere)	3343	0.692093	0.990122	0.396052	0.0836071	4.93547e-05	0.00696765	0.0363168	0.0175928
Total_PD_PRS	ses-02A	pericalcarine_L	pericalcarine (left hemisphere)	3343	0.842877	0.990122	-0.198231	0.0623955	1.23647e-05	-0.00352757	0.0140106	0.0177952
Total_PD_PRS	ses-02A	posteriorcingulate_L	posterior cingulate (left hemisphere)	3343	0.975543	0.990122	0.0306593	0.0531827	2.9578e-07	0.000548262	0.00432243	0.0178824
Total_PD_PRS	ses-02A	frontalpole_L	frontal pole (left hemisphere)	3343	0.564094	NA	0.576831	0.0532204	0.000104688	0.0103149	0.00436206	0.0178821
Total_PD_PRS	ses-02A	parahippocampal_L	parahippocampal (left hemisphere)	3343	0.924593	0.990122	-0.0946569	0.0800008	2.81935e-06	-0.00166855	0.0325244	0.0176274
Total_PD_PRS	ses-02A	parsorbitalis_L	pars orbitalis (left hemisphere)	3343	0.891262	0.990122	-0.136719	0.0646552	5.88167e-06	-0.00243001	0.016387	0.0177738
Total_PD_PRS	ses-02A	postcentral_L	postcentral (left hemisphere)	3343	0.389885	0.990122	0.859943	0.0746709	0.00023264	0.0152024	0.0269195	0.0176783
Total_PD_PRS	ses-02A	parsopercularis_L	pars opercularis (left hemisphere)	3343	0.0887677	0.960736	1.70246	0.0567649	0.000911176	0.0303864	0.00808946	0.0178486
Total_PD_PRS	ses-02A	precuneus_L	precuneus (left hemisphere)	3343	0.126406	0.960736	1.52883	0.078985	0.000734929	0.0269641	0.0314563	0.0176371
Total_PD_PRS	ses-02A	precentral_L	precentral (left hemisphere)	3343	0.760618	0.990122	-0.304696	0.0783987	2.92124e-05	-0.00537566	0.0308396	0.0176427
Total_PD_PRS	ses-02A	parstriangularis_L	pars triangularis (left hemisphere)	3343	0.128707	0.960736	1.51962	0.0647586	0.000726105	0.0270078	0.0164956	0.0177728
Total_PD_PRS	ses-02A	temporalpole_L	temporal pole (left hemisphere)	3343	0.144059	NA	1.4612	0.0722862	0.000671389	0.0258649	0.0244117	0.0177011
Total_PD_PRS	ses-02A	rostralanteriorcingulate_L	rostral anterior cingulate (left hemisphere)	3343	0.895604	0.990122	-0.131228	0.0588253	5.41869e-06	-0.00233967	0.0102561	0.0178291
Total_PD_PRS	ses-02A	rostralmiddlefrontal_L	rostral middle frontal (left hemisphere)	3343	0.478072	0.990122	0.709491	0.0584012	0.000158369	0.0126524	0.00981024	0.0178331
Total_PD_PRS	ses-02A	superiorfrontal_L	superior frontal (left hemisphere)	3343	0.298774	0.990122	1.03924	0.0680385	0.000339724	0.0184377	0.0199448	0.0177416
Total_PD_PRS	ses-02A	supramarginal_L	supramarginal (left hemisphere)	3343	0.548703	0.990122	-0.599769	0.0612	0.000113179	-0.0106798	0.0127535	0.0178066
Total_PD_PRS	ses-02A	superiorparietal_L	superior parietal (left hemisphere)	3343	0.28842	0.990122	1.06177	0.0745145	0.000354612	0.0187719	0.026755	0.0176798
Total_PD_PRS	ses-02A	superiortemporal_L	superior temporal (left hemisphere)	3343	0.846862	0.990122	-0.19314	0.067293	1.17378e-05	-0.00342798	0.0191609	0.0177487
Total_PD_PRS	ses-02A	transversetemporal_L	transverse temporal (left hemisphere)	3343	0.0190088	0.960736	2.34656	0.076328	0.00172965	0.0414461	0.0286621	0.0176625
Total_PD_PRS	ses-02A	bankssts_R	banks of superior temporal sulcus (right hemisphere)	3343	0.429397	NA	0.790325	0.0584806	0.000196504	0.0140933	0.00989368	0.0178323
Total_PD_PRS	ses-02A	caudalanteriorcingulate_R	caudal anterior cingulate (right hemisphere)	3343	0.438064	0.990122	0.775565	0.0616629	0.000189234	0.0138067	0.0132402	0.0178022
Total_PD_PRS	ses-02A	caudalmiddlefrontal_R	caudal middle frontal (right hemisphere)	3343	0.82912	0.990122	0.215848	0.0717609	1.466e-05	0.00382183	0.0238593	0.0177061
Total_PD_PRS	ses-02A	cuneus_R	cuneus (right hemisphere)	3343	0.72789	0.990122	-0.347965	0.0689837	3.80979e-05	-0.00617032	0.0209388	0.0177326
Total_PD_PRS	ses-02A	entorhinal_R	entorhinal (right hemisphere)	3343	0.154957	0.960736	1.42258	0.0580056	0.000636385	0.0253742	0.00939419	0.0178368
Total_PD_PRS	ses-02A	fusiform_R	fusiform (right hemisphere)	3343	0.580447	0.990122	0.552789	0.0810898	9.61442e-05	0.00973844	0.0336697	0.0176169
Total_PD_PRS	ses-02A	isthmuscingulate_R	isthmus cingulate (right hemisphere)	3343	0.199359	0.990122	1.28365	0.060415	0.000518218	0.0228669	0.0119279	0.017814
Total_PD_PRS	ses-02A	insula_R	insula (right hemisphere)	3343	0.251441	0.990122	1.14706	0.074002	0.000413849	0.0202855	0.026216	0.0176847
Total_PD_PRS	ses-02A	inferiorparietal_R	inferior parietal (right hemisphere)	3343	0.618346	0.990122	-0.498245	0.0769246	7.81085e-05	-0.00879742	0.0292894	0.0176568
Total_PD_PRS	ses-02A	inferiortemporal_R	inferior temporal (right hemisphere)	3343	0.880778	0.990122	0.149995	0.0722769	7.07939e-06	0.00265509	0.0244019	0.0177012
Total_PD_PRS	ses-02A	lingual_R	lingual (right hemisphere)	3343	0.433792	0.990122	0.782819	0.0790534	0.00019279	0.0138061	0.0315282	0.0176364
Total_PD_PRS	ses-02A	lateralorbitofrontal_R	lateral orbitofrontal (right hemisphere)	3343	0.202665	0.990122	1.27426	0.0605757	0.000510669	0.0226977	0.0120969	0.0178125
Total_PD_PRS	ses-02A	lateraloccipital_R	lateral occipital (right hemisphere)	3343	0.978863	0.990122	0.0264966	0.075635	2.20916e-07	0.000468173	0.0279334	0.0176691
Total_PD_PRS	ses-02A	medialorbitofrontal_R	medial orbitofrontal (right hemisphere)	3343	0.612224	0.990122	-0.506951	0.0661255	8.08617e-05	-0.00900334	0.0179331	0.0177598
Total_PD_PRS	ses-02A	middletemporal_R	middle temporal (right hemisphere)	3343	0.719887	0.990122	-0.358642	0.0714382	4.04717e-05	-0.00635127	0.02352	0.0177092
Total_PD_PRS	ses-02A	paracentral_R	paracentral (right hemisphere)	3343	0.989815	0.990122	-0.0127661	0.0806961	5.12816e-08	-0.000224947	0.0332556	0.0176207
Total_PD_PRS	ses-02A	pericalcarine_R	pericalcarine (right hemisphere)	3343	0.615831	0.990122	-0.501817	0.0725704	7.92322e-05	-0.00888135	0.0247106	0.0176984
Total_PD_PRS	ses-02A	posteriorcingulate_R	posterior cingulate (right hemisphere)	3343	0.325746	0.990122	0.982871	0.0553158	0.000303883	0.0175563	0.00656562	0.0178623
Total_PD_PRS	ses-02A	frontalpole_R	frontal pole (right hemisphere)	3343	0.341417	NA	0.951511	0.0532468	0.000284807	0.0170148	0.00438981	0.0178818
Total_PD_PRS	ses-02A	parahippocampal_R	parahippocampal (right hemisphere)	3343	0.350374	0.990122	-0.934002	0.0754974	0.000274424	-0.0165042	0.0277887	0.0176705
Total_PD_PRS	ses-02A	parsorbitalis_R	pars orbitalis (right hemisphere)	3343	0.87304	0.990122	0.159811	0.0663904	8.03628e-06	0.0028378	0.0182117	0.0177573
Total_PD_PRS	ses-02A	postcentral_R	postcentral (right hemisphere)	3343	0.104405	0.960736	1.62433	0.0662865	0.000829532	0.0288452	0.0181024	0.0177583
Total_PD_PRS	ses-02A	parsopercularis_R	pars opercularis (right hemisphere)	3343	0.78299	0.990122	0.275448	0.0597729	2.38735e-05	0.00490852	0.0112526	0.0178201
Total_PD_PRS	ses-02A	precuneus_R	precuneus (right hemisphere)	3343	0.810536	0.990122	0.239754	0.0738055	1.80871e-05	0.00424043	0.0260094	0.0176866
Total_PD_PRS	ses-02A	precentral_R	precentral (right hemisphere)	3343	0.854041	0.990122	-0.18398	0.0821384	1.06508e-05	-0.00323931	0.0347724	0.0176069
Total_PD_PRS	ses-02A	parstriangularis_R	pars triangularis (right hemisphere)	3343	0.368412	0.990122	-0.899581	0.0575067	0.000254575	-0.0160499	0.00886953	0.0178416
Total_PD_PRS	ses-02A	temporalpole_R	temporal pole (right hemisphere)	3343	0.26095	NA	1.12435	0.0846347	0.000397627	0.0197693	0.0373975	0.0175829
Total_PD_PRS	ses-02A	rostralanteriorcingulate_R	rostral anterior cingulate (right hemisphere)	3343	0.895195	0.990122	-0.131744	0.071121	5.46145e-06	-0.00233349	0.0231864	0.0177122
Total_PD_PRS	ses-02A	rostralmiddlefrontal_R	rostral middle frontal (right hemisphere)	3343	0.488611	0.990122	0.6926	0.065645	0.00015092	0.0123036	0.0174278	0.0177644
Total_PD_PRS	ses-02A	superiorfrontal_R	superior frontal (right hemisphere)	3343	0.666945	0.990122	0.430384	0.0684038	5.82819e-05	0.00763421	0.020329	0.0177381
Total_PD_PRS	ses-02A	supramarginal_R	supramarginal (right hemisphere)	3343	0.974655	0.990122	0.0317728	0.0683178	3.17656e-07	0.000563615	0.0202385	0.0177389
Total_PD_PRS	ses-02A	superiorparietal_R	superior parietal (right hemisphere)	3343	0.491381	0.990122	0.688193	0.0716763	0.000149006	0.0121858	0.0237703	0.0177069
Total_PD_PRS	ses-02A	superiortemporal_R	superior temporal (right hemisphere)	3343	0.876151	0.990122	0.155863	0.0702388	7.64419e-06	0.002762	0.0222587	0.0177206
Total_PD_PRS	ses-02A	transversetemporal_R	transverse temporal (right hemisphere)	3343	0.0956308	0.960736	1.66691	0.0781394	0.000873556	0.0294129	0.030567	0.0176452
Total_PD_PRS	ses-02A	all_L	all (left hemisphere)	3343	0.324826	NA	0.984741	0.0841586	0.000305041	0.0173191	0.0368968	0.0175875
Total_PD_PRS	ses-02A	all_R	all (right hemisphere)	3343	0.540425	NA	0.612236	0.0916349	0.000117932	0.0107237	0.0447589	0.0175156
Total_PD_PRS	ses-02A	all	all	3343	0.412318	NA	0.81993	0.0888307	0.000211499	0.0143837	0.04181	0.0175426
Total_PD_PRS	ses-04A	bankssts_L	banks of superior temporal sulcus (left hemisphere)	2553	0.420319	NA	-0.806006	0.0925848	0.000271972	-0.0162016	0.0302665	0.0201011
Total_PD_PRS	ses-04A	caudalanteriorcingulate_L	caudal anterior cingulate (left hemisphere)	2553	0.806214	0.934335	-0.24534	0.0676536	2.52054e-05	-0.0049989	0.0036231	0.0203754
Total_PD_PRS	ses-04A	caudalmiddlefrontal_L	caudal middle frontal (left hemisphere)	2553	0.931787	0.973242	0.0856054	0.0808	3.06878e-06	0.0017319	0.0176723	0.0202312
Total_PD_PRS	ses-04A	cuneus_L	cuneus (left hemisphere)	2553	0.463136	0.934335	0.733811	0.0925081	0.000225443	0.014751	0.0301846	0.020102
Total_PD_PRS	ses-04A	entorhinal_L	entorhinal (left hemisphere)	2553	0.0606668	0.934335	1.8768	0.0887723	0.00147287	0.037805	0.0261921	0.0201433
Total_PD_PRS	ses-04A	fusiform_L	fusiform (left hemisphere)	2553	0.153554	0.934335	-1.42754	0.0879666	0.000852654	-0.0287681	0.0253312	0.0201522
Total_PD_PRS	ses-04A	isthmuscingulate_L	isthmus cingulate (left hemisphere)	2553	0.458704	0.934335	0.741103	0.0950204	0.000229945	0.014877	0.0328694	0.0200741
Total_PD_PRS	ses-04A	insula_L	insula (left hemisphere)	2553	0.727772	0.934335	-0.348132	0.0876985	5.07493e-05	-0.00701665	0.0250447	0.0201552
Total_PD_PRS	ses-04A	inferiorparietal_L	inferior parietal (left hemisphere)	2553	0.510618	0.934335	-0.657974	0.112293	0.000181261	-0.0130816	0.0513278	0.0198816
Total_PD_PRS	ses-04A	inferiortemporal_L	inferior temporal (left hemisphere)	2553	0.821804	0.934335	-0.22525	0.0972451	2.12465e-05	-0.00451614	0.0352469	0.0200494
Total_PD_PRS	ses-04A	lingual_L	lingual (left hemisphere)	2553	0.984238	0.984238	-0.0197579	0.093943	1.63473e-07	-0.000396858	0.0317179	0.0200861
Total_PD_PRS	ses-04A	lateralorbitofrontal_L	lateral orbitofrontal (left hemisphere)	2553	0.682448	0.934335	-0.409175	0.0851719	7.01056e-05	-0.00825839	0.0223445	0.020183
Total_PD_PRS	ses-04A	lateraloccipital_L	lateral occipital (left hemisphere)	2553	0.851788	0.934335	-0.186857	0.104562	1.46211e-05	-0.00373117	0.0430662	0.019968
Total_PD_PRS	ses-04A	medialorbitofrontal_L	medial orbitofrontal (left hemisphere)	2553	0.500499	0.934335	-0.673807	0.0865668	0.000190088	-0.0135891	0.0238352	0.0201677
Total_PD_PRS	ses-04A	middletemporal_L	middle temporal (left hemisphere)	2553	0.51487	0.934335	0.65137	0.0922289	0.000177642	0.0130958	0.0298862	0.020105
Total_PD_PRS	ses-04A	paracentral_L	paracentral (left hemisphere)	2553	0.725826	0.934335	0.350724	0.105074	5.1508e-05	0.00700126	0.0436135	0.0199623
Total_PD_PRS	ses-04A	pericalcarine_L	pericalcarine (left hemisphere)	2553	0.397991	0.934335	-0.845367	0.0745288	0.000299176	-0.017161	0.0109704	0.0203001
Total_PD_PRS	ses-04A	posteriorcingulate_L	posterior cingulate (left hemisphere)	2553	0.204446	0.934335	1.26933	0.0915663	0.000674255	0.0255293	0.0291781	0.0201124
Total_PD_PRS	ses-04A	frontalpole_L	frontal pole (left hemisphere)	2553	0.549365	NA	-0.598798	0.0780869	0.000150128	-0.0121323	0.0147729	0.020261
Total_PD_PRS	ses-04A	parahippocampal_L	parahippocampal (left hemisphere)	2553	0.148889	0.934335	-1.44393	0.0833676	0.000872329	-0.0291717	0.0204163	0.0202029
Total_PD_PRS	ses-04A	parsorbitalis_L	pars orbitalis (left hemisphere)	2553	0.711154	0.934335	-0.370351	0.0691237	5.74338e-05	-0.00754009	0.00519416	0.0203593
Total_PD_PRS	ses-04A	postcentral_L	postcentral (left hemisphere)	2553	0.589864	0.934335	-0.539106	0.0879787	0.000121692	-0.0108641	0.025344	0.0201521
Total_PD_PRS	ses-04A	parsopercularis_L	pars opercularis (left hemisphere)	2553	0.453255	0.934335	0.750122	0.0743662	0.000235574	0.0152289	0.0107967	0.0203019
Total_PD_PRS	ses-04A	precuneus_L	precuneus (left hemisphere)	2553	0.348047	0.934335	0.93857	0.114537	0.000368755	0.0186367	0.0537262	0.0198565
Total_PD_PRS	ses-04A	precentral_L	precentral (left hemisphere)	2553	0.790264	0.934335	0.265998	0.0842128	2.96284e-05	0.00537145	0.0213196	0.0201936
Total_PD_PRS	ses-04A	parstriangularis_L	pars triangularis (left hemisphere)	2553	0.941847	0.973242	-0.0729561	0.0845332	2.22889e-06	-0.00147299	0.021662	0.0201901
Total_PD_PRS	ses-04A	temporalpole_L	temporal pole (left hemisphere)	2553	0.365319	NA	0.905448	0.0955737	0.000343197	0.0181705	0.0334607	0.020068
Total_PD_PRS	ses-04A	rostralanteriorcingulate_L	rostral anterior cingulate (left hemisphere)	2553	0.517597	0.934335	-0.647149	0.0728476	0.000175347	-0.0131491	0.00917377	0.0203185
Total_PD_PRS	ses-04A	rostralmiddlefrontal_L	rostral middle frontal (left hemisphere)	2553	0.716585	0.934335	-0.36307	0.111972	5.51978e-05	-0.00721972	0.0509856	0.0198852
Total_PD_PRS	ses-04A	superiorfrontal_L	superior frontal (left hemisphere)	2553	0.81447	0.934335	0.23469	0.0849593	2.30645e-05	0.00473731	0.0221173	0.0201854
Total_PD_PRS	ses-04A	supramarginal_L	supramarginal (left hemisphere)	2553	0.772453	0.934335	0.289201	0.0868349	3.50227e-05	0.00583165	0.0241217	0.0201647
Total_PD_PRS	ses-04A	superiorparietal_L	superior parietal (left hemisphere)	2553	0.722956	0.934335	0.354552	0.118245	5.26385e-05	0.0070254	0.0576888	0.0198149
Total_PD_PRS	ses-04A	superiortemporal_L	superior temporal (left hemisphere)	2553	0.614081	0.934335	-0.504323	0.096157	0.000106497	-0.0101175	0.034084	0.0200615
Total_PD_PRS	ses-04A	transversetemporal_L	transverse temporal (left hemisphere)	2553	0.0805881	0.934335	1.74803	0.0787414	0.00127793	0.0354043	0.0154724	0.0202539
Total_PD_PRS	ses-04A	bankssts_R	banks of superior temporal sulcus (right hemisphere)	2553	0.417912	NA	0.810189	0.0683451	0.000274801	0.0165018	0.00436206	0.0203678
Total_PD_PRS	ses-04A	caudalanteriorcingulate_R	caudal anterior cingulate (right hemisphere)	2553	0.650379	0.934335	-0.453293	0.0608495	8.60374e-05	-0.00926966	-0.00364824	0.0204496
Total_PD_PRS	ses-04A	caudalmiddlefrontal_R	caudal middle frontal (right hemisphere)	2553	0.847533	0.934335	0.192288	0.0751344	1.54832e-05	0.00390218	0.0116177	0.0202935
Total_PD_PRS	ses-04A	cuneus_R	cuneus (right hemisphere)	2553	0.219913	0.934335	-1.22708	0.0897748	0.000630144	-0.0247039	0.0272636	0.0201322
Total_PD_PRS	ses-04A	entorhinal_R	entorhinal (right hemisphere)	2553	0.0620954	0.934335	1.86649	0.0998684	0.00145675	0.0373676	0.0380503	0.0200203
Total_PD_PRS	ses-04A	fusiform_R	fusiform (right hemisphere)	2553	0.600991	0.934335	-0.523046	0.0982934	0.00011455	-0.0104807	0.0363672	0.0200378
Total_PD_PRS	ses-04A	isthmuscingulate_R	isthmus cingulate (right hemisphere)	2553	0.491202	0.934335	0.688505	0.0826725	0.000198469	0.0139151	0.0196735	0.0202106
Total_PD_PRS	ses-04A	insula_R	insula (right hemisphere)	2553	0.51486	0.934335	-0.651386	0.103418	0.00017765	-0.0130152	0.0418436	0.0199808
Total_PD_PRS	ses-04A	inferiorparietal_R	inferior parietal (right hemisphere)	2553	0.461204	0.934335	-0.736984	0.122533	0.000227396	-0.0145677	0.0622716	0.0197666
Total_PD_PRS	ses-04A	inferiortemporal_R	inferior temporal (right hemisphere)	2553	0.696304	0.934335	-0.390362	0.100971	6.38076e-05	-0.00781036	0.0392285	0.020008
Total_PD_PRS	ses-04A	lingual_R	lingual (right hemisphere)	2553	0.858986	0.934335	-0.177685	0.0918382	1.32208e-05	-0.00357313	0.0294686	0.0201094
Total_PD_PRS	ses-04A	lateralorbitofrontal_R	lateral orbitofrontal (right hemisphere)	2553	0.893402	0.955016	-0.134015	0.0798405	7.52094e-06	-0.00271271	0.0166469	0.0202418
Total_PD_PRS	ses-04A	lateraloccipital_R	lateral occipital (right hemisphere)	2553	0.630677	0.934335	-0.480836	0.0975552	9.68095e-05	-0.00963883	0.0355782	0.020046
Total_PD_PRS	ses-04A	medialorbitofrontal_R	medial orbitofrontal (right hemisphere)	2553	0.276971	0.934335	-1.0874	0.0862276	0.000494911	-0.0219343	0.0234727	0.0201714
Total_PD_PRS	ses-04A	middletemporal_R	middle temporal (right hemisphere)	2553	0.318532	0.934335	-0.997687	0.0878177	0.000416651	-0.0201072	0.025172	0.0201538
Total_PD_PRS	ses-04A	paracentral_R	paracentral (right hemisphere)	2553	0.97772	0.984238	0.0279301	0.0967531	3.2667e-07	0.000560134	0.0347211	0.0200549
Total_PD_PRS	ses-04A	pericalcarine_R	pericalcarine (right hemisphere)	2553	0.0832533	0.934335	-1.73284	0.0827082	0.00125585	-0.035021	0.0197117	0.0202102
Total_PD_PRS	ses-04A	posteriorcingulate_R	posterior cingulate (right hemisphere)	2553	0.622114	0.934335	0.492921	0.0877256	0.000101736	0.00993474	0.0250735	0.0201549
Total_PD_PRS	ses-04A	frontalpole_R	frontal pole (right hemisphere)	2553	0.620572	NA	-0.495105	0.0598688	0.00010264	-0.01013	-0.00469633	0.0204603
Total_PD_PRS	ses-04A	parahippocampal_R	parahippocampal (right hemisphere)	2553	0.380163	0.934335	-0.877759	0.0862587	0.000322534	-0.0177053	0.023506	0.0201711
Total_PD_PRS	ses-04A	parsorbitalis_R	pars orbitalis (right hemisphere)	2553	0.816046	0.934335	0.232659	0.0703689	2.26671e-05	0.00473361	0.00652494	0.0203457
Total_PD_PRS	ses-04A	postcentral_R	postcentral (right hemisphere)	2553	0.287852	0.934335	1.06308	0.0813844	0.000473037	0.0215006	0.0182969	0.0202248
Total_PD_PRS	ses-04A	parsopercularis_R	pars opercularis (right hemisphere)	2553	0.285265	0.934335	1.06881	0.0824094	0.000478141	0.0216043	0.0193923	0.0202135
Total_PD_PRS	ses-04A	precuneus_R	precuneus (right hemisphere)	2553	0.404771	0.934335	0.833278	0.119443	0.000290683	0.0165001	0.0589695	0.0198014
Total_PD_PRS	ses-04A	precentral_R	precentral (right hemisphere)	2553	0.832108	0.934335	-0.212022	0.0862853	1.88243e-05	-0.00427664	0.0235344	0.0201708
Total_PD_PRS	ses-04A	parstriangularis_R	pars triangularis (right hemisphere)	2553	0.500935	0.934335	0.673121	0.0865705	0.000189701	0.0135752	0.0238392	0.0201676
Total_PD_PRS	ses-04A	temporalpole_R	temporal pole (right hemisphere)	2553	0.543626	NA	-0.607427	0.098445	0.000154485	-0.0121705	0.0365292	0.0200361
Total_PD_PRS	ses-04A	rostralanteriorcingulate_R	rostral anterior cingulate (right hemisphere)	2553	0.210476	0.934335	-1.25259	0.0811034	0.0006566	-0.0253373	0.0179966	0.0202279
Total_PD_PRS	ses-04A	rostralmiddlefrontal_R	rostral middle frontal (right hemisphere)	2553	0.450951	0.934335	0.753955	0.105896	0.000237987	0.0150438	0.044492	0.0199531
Total_PD_PRS	ses-04A	superiorfrontal_R	superior frontal (right hemisphere)	2553	0.620228	0.934335	0.495591	0.0891911	0.000102842	0.00998055	0.0266397	0.0201387
Total_PD_PRS	ses-04A	supramarginal_R	supramarginal (right hemisphere)	2553	0.800807	0.934335	0.25233	0.0958826	2.6662e-05	0.00506289	0.0337907	0.0200645
Total_PD_PRS	ses-04A	superiorparietal_R	superior parietal (right hemisphere)	2553	0.453458	0.934335	0.749784	0.109927	0.000235362	0.0149268	0.0488	0.0199081
Total_PD_PRS	ses-04A	superiortemporal_R	superior temporal (right hemisphere)	2553	0.835522	0.934335	-0.207647	0.0893139	1.80555e-05	-0.00418146	0.0267709	0.0201373
Total_PD_PRS	ses-04A	transversetemporal_R	transverse temporal (right hemisphere)	2553	0.699363	0.934335	0.386227	0.0782824	6.24631e-05	0.00782453	0.0149819	0.0202589
Total_PD_PRS	ses-04A	all_L	all (left hemisphere)	2553	0.823434	NA	-0.223155	0.112257	2.08531e-05	-0.00443677	0.0512897	0.019882
Total_PD_PRS	ses-04A	all_R	all (right hemisphere)	2553	0.919965	NA	-0.100488	0.113573	4.22856e-06	-0.00199642	0.0526963	0.0198673
Total_PD_PRS	ses-04A	all	all	2553	0.86477	NA	-0.170323	0.114785	1.21481e-05	-0.00338154	0.0539911	0.0198537
Total_PD_PRS	ses-06A	bankssts_L	banks of superior temporal sulcus (left hemisphere)	1945	0.398121	NA	0.845183	0.0984633	0.000397578	0.0195875	0.0241719	0.0231754
Total_PD_PRS	ses-06A	caudalanteriorcingulate_L	caudal anterior cingulate (left hemisphere)	1945	0.896803	0.998909	0.12972	0.0853399	9.36916e-06	0.00302811	0.00996698	0.0233435
Total_PD_PRS	ses-06A	caudalmiddlefrontal_L	caudal middle frontal (left hemisphere)	1945	0.370299	0.998909	-0.896137	0.0881745	0.00044694	-0.0208865	0.0130352	0.0233073
Total_PD_PRS	ses-06A	cuneus_L	cuneus (left hemisphere)	1945	0.195367	0.998909	1.29535	0.099154	0.000933384	0.0300087	0.0249195	0.0231665
Total_PD_PRS	ses-06A	entorhinal_L	entorhinal (left hemisphere)	1945	0.346033	0.998909	0.942559	0.120791	0.00049442	0.021572	0.0483398	0.0228866
Total_PD_PRS	ses-06A	fusiform_L	fusiform (left hemisphere)	1945	0.561709	0.998909	-0.580413	0.118189	0.000187537	-0.0133033	0.0455235	0.0229205
Total_PD_PRS	ses-06A	isthmuscingulate_L	isthmus cingulate (left hemisphere)	1945	0.980214	0.998909	-0.0248041	0.104129	3.42562e-07	-0.000573035	0.0303041	0.0231025
Total_PD_PRS	ses-06A	insula_L	insula (left hemisphere)	1945	0.573143	0.998909	0.563532	0.133593	0.000176789	0.0128031	0.0621964	0.0227194
Total_PD_PRS	ses-06A	inferiorparietal_L	inferior parietal (left hemisphere)	1945	0.345502	0.998909	0.943598	0.110838	0.00049551	0.0217177	0.0375662	0.0230158
Total_PD_PRS	ses-06A	inferiortemporal_L	inferior temporal (left hemisphere)	1945	0.152127	0.998909	1.43267	0.133913	0.00114153	0.0325433	0.0625426	0.0227152
Total_PD_PRS	ses-06A	lingual_L	lingual (left hemisphere)	1945	0.948523	0.998909	0.0645713	0.104816	2.32152e-06	0.00149119	0.031048	0.0230936
Total_PD_PRS	ses-06A	lateralorbitofrontal_L	lateral orbitofrontal (left hemisphere)	1945	0.279323	0.998909	1.08217	0.110282	0.000651628	0.0249147	0.0369646	0.023023
Total_PD_PRS	ses-06A	lateraloccipital_L	lateral occipital (left hemisphere)	1945	0.344817	0.998909	0.94494	0.13893	0.00049692	0.0214022	0.0679731	0.0226493
Total_PD_PRS	ses-06A	medialorbitofrontal_L	medial orbitofrontal (left hemisphere)	1945	0.449867	0.998909	-0.755803	0.115633	0.00031796	-0.0173484	0.0427568	0.0229537
Total_PD_PRS	ses-06A	middletemporal_L	middle temporal (left hemisphere)	1945	0.196583	0.998909	1.29183	0.14594	0.000928325	0.0291397	0.0755606	0.0225569
Total_PD_PRS	ses-06A	paracentral_L	paracentral (left hemisphere)	1945	0.631169	0.998909	0.480165	0.104364	0.000128357	0.0110915	0.0305585	0.0230995
Total_PD_PRS	ses-06A	pericalcarine_L	pericalcarine (left hemisphere)	1945	0.600233	0.998909	0.524159	0.0805195	0.000152951	0.0122679	0.00474934	0.0234049
Total_PD_PRS	ses-06A	posteriorcingulate_L	posterior cingulate (left hemisphere)	1945	0.375807	0.998909	-0.885868	0.103987	0.000436759	-0.0204674	0.0301511	0.0231043
Total_PD_PRS	ses-06A	frontalpole_L	frontal pole (left hemisphere)	1945	0.225742	NA	-1.21182	0.0839647	0.00081698	-0.0283093	0.00847852	0.023361
Total_PD_PRS	ses-06A	parahippocampal_L	parahippocampal (left hemisphere)	1945	0.394239	0.998909	-0.85216	0.1117	0.000404167	-0.0196036	0.0384997	0.0230046
Total_PD_PRS	ses-06A	parsorbitalis_L	pars orbitalis (left hemisphere)	1945	0.958133	0.998909	-0.0525036	0.103207	1.53487e-06	-0.00121359	0.0293069	0.0231144
Total_PD_PRS	ses-06A	postcentral_L	postcentral (left hemisphere)	1945	0.998909	0.998909	-0.00136715	0.0936186	1.0407e-09	-3.17693e-05	0.0189279	0.0232376
Total_PD_PRS	ses-06A	parsopercularis_L	pars opercularis (left hemisphere)	1945	0.0751129	0.998909	1.78081	0.102277	0.00176263	0.0411836	0.0282995	0.0231263
Total_PD_PRS	ses-06A	precuneus_L	precuneus (left hemisphere)	1945	0.394723	0.998909	0.851288	0.128769	0.00040334	0.0193945	0.0569749	0.0227826
Total_PD_PRS	ses-06A	precentral_L	precentral (left hemisphere)	1945	0.831472	0.998909	0.212845	0.102535	2.52238e-05	0.00492162	0.0285786	0.023123
Total_PD_PRS	ses-06A	parstriangularis_L	pars triangularis (left hemisphere)	1945	0.100346	0.998909	1.64403	0.123044	0.00150265	0.037578	0.0507786	0.0228573
Total_PD_PRS	ses-06A	temporalpole_L	temporal pole (left hemisphere)	1945	0.462534	NA	0.734839	0.113213	0.000300571	0.0168903	0.0401375	0.022985
Total_PD_PRS	ses-06A	rostralanteriorcingulate_L	rostral anterior cingulate (left hemisphere)	1945	0.641099	0.998909	0.466241	0.0748522	0.000121022	0.0109459	-0.00138489	0.0234769
Total_PD_PRS	ses-06A	rostralmiddlefrontal_L	rostral middle frontal (left hemisphere)	1945	0.714555	0.998909	0.365803	0.124956	7.44998e-05	0.00835214	0.0528476	0.0228324
Total_PD_PRS	ses-06A	superiorfrontal_L	superior frontal (left hemisphere)	1945	0.944421	0.998909	0.0697236	0.109372	2.70678e-06	0.00160607	0.0359797	0.0230348
Total_PD_PRS	ses-06A	supramarginal_L	supramarginal (left hemisphere)	1945	0.609944	0.998909	0.510243	0.123664	0.000144939	0.0116586	0.0514495	0.0228492
Total_PD_PRS	ses-06A	superiorparietal_L	superior parietal (left hemisphere)	1945	0.401486	0.998909	0.83917	0.121997	0.000391943	0.0191926	0.0496452	0.0228709
Total_PD_PRS	ses-06A	superiortemporal_L	superior temporal (left hemisphere)	1945	0.992584	0.998909	-0.00929656	0.119121	4.81214e-08	-0.000212969	0.046532	0.0229084
Total_PD_PRS	ses-06A	transversetemporal_L	transverse temporal (left hemisphere)	1945	0.711334	0.998909	0.370123	0.0875864	7.62699e-05	0.00862935	0.0123987	0.0233148
Total_PD_PRS	ses-06A	bankssts_R	banks of superior temporal sulcus (right hemisphere)	1945	0.179385	NA	1.34318	0.0985521	0.00100351	0.0311271	0.024268	0.0231743
Total_PD_PRS	ses-06A	caudalanteriorcingulate_R	caudal anterior cingulate (right hemisphere)	1945	0.880702	0.998909	-0.150101	0.0771243	1.25446e-05	-0.00351959	0.00107438	0.0234481
Total_PD_PRS	ses-06A	caudalmiddlefrontal_R	caudal middle frontal (right hemisphere)	1945	0.644443	0.998909	-0.461574	0.101561	0.000118611	-0.0106788	0.0275252	0.0231356
Total_PD_PRS	ses-06A	cuneus_R	cuneus (right hemisphere)	1945	0.436885	0.998909	0.777638	0.0830705	0.000336591	0.0181753	0.00751064	0.0233724
Total_PD_PRS	ses-06A	entorhinal_R	entorhinal (right hemisphere)	1945	0.498038	0.998909	0.677718	0.107611	0.00025567	0.0156265	0.034073	0.0230575
Total_PD_PRS	ses-06A	fusiform_R	fusiform (right hemisphere)	1945	0.526511	0.998909	-0.633465	0.131469	0.000223379	-0.0144096	0.0598974	0.0227472
Total_PD_PRS	ses-06A	isthmuscingulate_R	isthmus cingulate (right hemisphere)	1945	0.305832	0.998909	1.0243	0.100662	0.000583839	0.0237096	0.0265515	0.0231471
Total_PD_PRS	ses-06A	insula_R	insula (right hemisphere)	1945	0.485901	0.998909	0.696988	0.113548	0.000270412	0.0160173	0.0404993	0.0229807
Total_PD_PRS	ses-06A	inferiorparietal_R	inferior parietal (right hemisphere)	1945	0.840071	0.998909	0.201833	0.104603	2.26812e-05	0.0046616	0.0308175	0.0230964
Total_PD_PRS	ses-06A	inferiortemporal_R	inferior temporal (right hemisphere)	1945	0.832679	0.998909	0.211298	0.131366	2.48584e-05	0.00480673	0.0597856	0.0227486
Total_PD_PRS	ses-06A	lingual_R	lingual (right hemisphere)	1945	0.377872	0.998909	0.882042	0.102807	0.000432996	0.0203924	0.028874	0.0231195
Total_PD_PRS	ses-06A	lateralorbitofrontal_R	lateral orbitofrontal (right hemisphere)	1945	0.200763	0.998909	1.27985	0.117083	0.000911203	0.0293531	0.0443255	0.0229348
Total_PD_PRS	ses-06A	lateraloccipital_R	lateral occipital (right hemisphere)	1945	0.98589	0.998909	0.0176879	0.139802	1.74199e-07	0.000400416	0.0689175	0.0226378
Total_PD_PRS	ses-06A	medialorbitofrontal_R	medial orbitofrontal (right hemisphere)	1945	0.395109	0.998909	-0.850592	0.112811	0.000402682	-0.0195553	0.0397018	0.0229903
Total_PD_PRS	ses-06A	middletemporal_R	middle temporal (right hemisphere)	1945	0.81089	0.998909	-0.239313	0.142129	3.1887e-05	-0.0054102	0.0714363	0.0226072
Total_PD_PRS	ses-06A	paracentral_R	paracentral (right hemisphere)	1945	0.864939	0.998909	-0.170115	0.087094	1.61128e-05	-0.00396726	0.0118657	0.0233211
Total_PD_PRS	ses-06A	pericalcarine_R	pericalcarine (right hemisphere)	1945	0.919346	0.998909	0.101272	0.0736183	5.71039e-06	0.00237913	-0.00272046	0.0234926
Total_PD_PRS	ses-06A	posteriorcingulate_R	posterior cingulate (right hemisphere)	1945	0.787989	0.998909	0.268963	0.104562	4.02774e-05	0.00621221	0.0307737	0.0230969
Total_PD_PRS	ses-06A	frontalpole_R	frontal pole (right hemisphere)	1945	0.598497	NA	0.526657	0.0930345	0.000154412	0.0122422	0.0182957	0.0232451
Total_PD_PRS	ses-06A	parahippocampal_R	parahippocampal (right hemisphere)	1945	0.0884095	0.998909	-1.70477	0.106084	0.00161557	-0.0393415	0.0324209	0.0230773
Total_PD_PRS	ses-06A	parsorbitalis_R	pars orbitalis (right hemisphere)	1945	0.990989	0.998909	0.0112958	0.102789	7.10437e-08	0.000261155	0.0288545	0.0231197
Total_PD_PRS	ses-06A	postcentral_R	postcentral (right hemisphere)	1945	0.871631	0.998909	-0.16161	0.0902411	1.4542e-05	-0.00376242	0.0152722	0.0232809
Total_PD_PRS	ses-06A	parsopercularis_R	pars opercularis (right hemisphere)	1945	0.827252	0.998909	0.218259	0.0963374	2.65232e-05	0.0050642	0.0218708	0.0232027
Total_PD_PRS	ses-06A	precuneus_R	precuneus (right hemisphere)	1945	0.411891	0.998909	0.820762	0.114249	0.000374943	0.0188542	0.0412587	0.0229716
Total_PD_PRS	ses-06A	precentral_R	precentral (right hemisphere)	1945	0.834557	0.998909	-0.208891	0.0962741	2.42954e-05	-0.00484702	0.0218022	0.0232035
Total_PD_PRS	ses-06A	parstriangularis_R	pars triangularis (right hemisphere)	1945	0.899398	0.998909	-0.12644	0.113133	8.9014e-06	-0.00290636	0.0400508	0.0229861
Total_PD_PRS	ses-06A	temporalpole_R	temporal pole (right hemisphere)	1945	0.816882	NA	-0.231591	0.0963014	2.98624e-05	-0.00537365	0.0218318	0.0232032
Total_PD_PRS	ses-06A	rostralanteriorcingulate_R	rostral anterior cingulate (right hemisphere)	1945	0.608817	0.998909	0.511853	0.0913223	0.000145855	0.0119093	0.0164424	0.023267
Total_PD_PRS	ses-06A	rostralmiddlefrontal_R	rostral middle frontal (right hemisphere)	1945	0.962987	0.998909	-0.0464123	0.114909	1.19939e-06	-0.00106577	0.0419729	0.0229631
Total_PD_PRS	ses-06A	superiorfrontal_R	superior frontal (right hemisphere)	1945	0.983849	0.998909	-0.0202466	0.0974557	2.28244e-07	-0.000469486	0.0230812	0.0231884
Total_PD_PRS	ses-06A	supramarginal_R	supramarginal (right hemisphere)	1945	0.801522	0.998909	-0.251415	0.144936	3.51933e-05	-0.00567448	0.0744741	0.0225702
Total_PD_PRS	ses-06A	superiorparietal_R	superior parietal (right hemisphere)	1945	0.804198	0.998909	0.247955	0.0877763	3.42314e-05	0.00578042	0.0126042	0.0233124
Total_PD_PRS	ses-06A	superiortemporal_R	superior temporal (right hemisphere)	1945	0.78544	0.998909	-0.272278	0.118516	4.12763e-05	-0.00623958	0.0458766	0.0229162
Total_PD_PRS	ses-06A	transversetemporal_R	transverse temporal (right hemisphere)	1945	0.985782	0.998909	0.017823	0.0940545	1.76871e-07	0.000414064	0.0193997	0.023232
Total_PD_PRS	ses-06A	all_L	all (left hemisphere)	1945	0.588033	NA	0.541786	0.138409	0.00016341	0.0122748	0.0674093	0.0226562
Total_PD_PRS	ses-06A	all_R	all (right hemisphere)	1945	0.948306	NA	0.0648438	0.129015	2.34115e-06	0.0014771	0.0572411	0.0227793
Total_PD_PRS	ses-06A	all	all	1945	0.759449	NA	0.30625	0.134901	5.22185e-05	0.00695257	0.0636124	0.0227022
Autophagy	ses-00A	bankssts_L	banks of superior temporal sulcus (left hemisphere)	4387	0.646032	NA	-0.459315	0.0615732	4.99785e-05	-0.00702776	0.0248899	0.0153005
Autophagy	ses-00A	caudalanteriorcingulate_L	caudal anterior cingulate (left hemisphere)	4387	0.593943	0.932594	0.533172	0.0485915	6.73426e-05	0.00821405	0.0114007	0.015406
Autophagy	ses-00A	caudalmiddlefrontal_L	caudal middle frontal (left hemisphere)	4387	0.306539	0.932594	-1.02263	0.0616239	0.000247695	-0.0156464	0.0249425	0.0153001
Autophagy	ses-00A	cuneus_L	cuneus (left hemisphere)	4387	0.778362	0.932594	0.281472	0.0613689	1.87693e-05	0.00430715	0.0246776	0.0153022
Autophagy	ses-00A	entorhinal_L	entorhinal (left hemisphere)	4387	0.998757	0.998757	0.00155765	0.0590961	5.7481e-10	2.38643e-05	0.0223159	0.0153207
Autophagy	ses-00A	fusiform_L	fusiform (left hemisphere)	4387	0.673553	0.932594	-0.421306	0.0627255	4.20496e-05	-0.00644225	0.0260872	0.0152911
Autophagy	ses-00A	isthmuscingulate_L	isthmus cingulate (left hemisphere)	4387	0.62244	0.932594	0.492431	0.0385727	5.74448e-05	0.00762624	0.000990288	0.0154869
Autophagy	ses-00A	insula_L	insula (left hemisphere)	4387	0.756565	0.932594	0.310014	0.0570727	2.27687e-05	0.00475475	0.0202135	0.0153372
Autophagy	ses-00A	inferiorparietal_L	inferior parietal (left hemisphere)	4387	0.413527	0.932594	-0.817784	0.0688392	0.000158414	-0.012464	0.0324399	0.0152412
Autophagy	ses-00A	inferiortemporal_L	inferior temporal (left hemisphere)	4387	0.627427	0.932594	-0.485387	0.0597639	5.58131e-05	-0.00743384	0.0230098	0.0153153
Autophagy	ses-00A	lingual_L	lingual (left hemisphere)	4387	0.631402	0.932594	0.479789	0.0631141	5.45333e-05	0.00733501	0.026491	0.015288
Autophagy	ses-00A	lateralorbitofrontal_L	lateral orbitofrontal (left hemisphere)	4387	0.168054	0.932594	-1.37872	0.0516388	0.000450135	-0.0212066	0.0145671	0.0153813
Autophagy	ses-00A	lateraloccipital_L	lateral occipital (left hemisphere)	4387	0.977561	0.993586	0.0281291	0.0687912	1.87455e-07	0.000428732	0.03239	0.0152416
Autophagy	ses-00A	medialorbitofrontal_L	medial orbitofrontal (left hemisphere)	4387	0.59735	0.932594	-0.528256	0.0594386	6.61065e-05	-0.00809179	0.0226718	0.0153179
Autophagy	ses-00A	middletemporal_L	middle temporal (left hemisphere)	4387	0.717543	0.932594	-0.361768	0.0622452	3.10051e-05	-0.00553327	0.0255881	0.0152951
Autophagy	ses-00A	paracentral_L	paracentral (left hemisphere)	4387	0.777564	0.932594	-0.282513	0.0761917	1.89083e-05	-0.0042888	0.0400798	0.0151809
Autophagy	ses-00A	pericalcarine_L	pericalcarine (left hemisphere)	4387	0.298571	0.932594	-1.03963	0.0489543	0.000255995	-0.0160135	0.0117776	0.0154031
Autophagy	ses-00A	posteriorcingulate_L	posterior cingulate (left hemisphere)	4387	0.673769	0.932594	-0.42101	0.0441231	4.19905e-05	-0.00650129	0.00675764	0.0154421
Autophagy	ses-00A	frontalpole_L	frontal pole (left hemisphere)	4387	0.350832	NA	0.93308	0.0429754	0.000206221	0.0144174	0.00556508	0.0154514
Autophagy	ses-00A	parahippocampal_L	parahippocampal (left hemisphere)	4387	0.668777	0.932594	-0.427857	0.0665911	4.33674e-05	-0.00652892	0.0301039	0.0152596
Autophagy	ses-00A	parsorbitalis_L	pars orbitalis (left hemisphere)	4387	0.795065	0.932594	-0.259755	0.0574924	1.59848e-05	-0.00398303	0.0206495	0.0153338
Autophagy	ses-00A	postcentral_L	postcentral (left hemisphere)	4387	0.54026	0.932594	0.61247	0.0617455	8.8862e-05	0.00937027	0.0250689	0.0152991
Autophagy	ses-00A	parsopercularis_L	pars opercularis (left hemisphere)	4387	0.642451	0.932594	0.464308	0.0507788	5.10711e-05	0.00714491	0.0136735	0.0153883
Autophagy	ses-00A	precuneus_L	precuneus (left hemisphere)	4387	0.711759	0.932594	0.36952	0.065623	3.23479e-05	0.00564164	0.029098	0.0152675
Autophagy	ses-00A	precentral_L	precentral (left hemisphere)	4387	0.325222	0.932594	-0.983898	0.0751665	0.00022929	-0.0149447	0.0390145	0.0151893
Autophagy	ses-00A	parstriangularis_L	pars triangularis (left hemisphere)	4387	0.612276	0.932594	0.506865	0.059117	6.08615e-05	0.00776545	0.0223376	0.0153206
Autophagy	ses-00A	temporalpole_L	temporal pole (left hemisphere)	4387	0.722349	NA	0.355344	0.0521708	2.99137e-05	0.00546413	0.0151199	0.015377
Autophagy	ses-00A	rostralanteriorcingulate_L	rostral anterior cingulate (left hemisphere)	4387	0.2843	0.932594	1.07085	0.0537856	0.000271594	0.0164524	0.0167978	0.0153639
Autophagy	ses-00A	rostralmiddlefrontal_L	rostral middle frontal (left hemisphere)	4387	0.794742	0.932594	0.260174	0.05125	1.60364e-05	0.00400264	0.0141631	0.0153845
Autophagy	ses-00A	superiorfrontal_L	superior frontal (left hemisphere)	4387	0.888172	0.9489	0.140626	0.0537147	4.68507e-06	0.00216065	0.0167242	0.0153645
Autophagy	ses-00A	supramarginal_L	supramarginal (left hemisphere)	4387	0.633052	0.932594	0.47747	0.0776667	5.40075e-05	0.00724264	0.0416124	0.0151688
Autophagy	ses-00A	superiorparietal_L	superior parietal (left hemisphere)	4387	0.530389	0.932594	-0.627464	0.0687234	9.32658e-05	-0.0095639	0.0323195	0.0152421
Autophagy	ses-00A	superiortemporal_L	superior temporal (left hemisphere)	4387	0.428199	0.932594	0.792353	0.0631996	0.000148716	0.0121129	0.0265799	0.0152873
Autophagy	ses-00A	transversetemporal_L	transverse temporal (left hemisphere)	4387	0.684418	0.932594	-0.40647	0.0698126	3.91403e-05	-0.00619185	0.0334514	0.0152332
Autophagy	ses-00A	bankssts_R	banks of superior temporal sulcus (right hemisphere)	4387	0.15646	NA	1.41733	0.0451052	0.000475686	0.0218754	0.00777813	0.0154342
Autophagy	ses-00A	caudalanteriorcingulate_R	caudal anterior cingulate (right hemisphere)	4387	0.753106	0.932594	0.314566	0.0476981	2.34422e-05	0.00484849	0.0104724	0.0154132
Autophagy	ses-00A	caudalmiddlefrontal_R	caudal middle frontal (right hemisphere)	4387	0.363997	0.932594	-0.907874	0.0576643	0.000195232	-0.0139199	0.0208282	0.0153324
Autophagy	ses-00A	cuneus_R	cuneus (right hemisphere)	4387	0.599819	0.932594	-0.5247	0.0577388	6.52197e-05	-0.00804458	0.0209055	0.0153318
Autophagy	ses-00A	entorhinal_R	entorhinal (right hemisphere)	4387	0.579209	0.932594	-0.554584	0.0557209	7.28596e-05	-0.00851185	0.0188088	0.0153482
Autophagy	ses-00A	fusiform_R	fusiform (right hemisphere)	4387	0.671174	0.932594	-0.424567	0.0629031	4.27031e-05	-0.0064915	0.0262717	0.0152897
Autophagy	ses-00A	isthmuscingulate_R	isthmus cingulate (right hemisphere)	4387	0.292398	0.932594	-1.05301	0.044052	0.000262623	-0.0162613	0.00668374	0.0154427
Autophagy	ses-00A	insula_R	insula (right hemisphere)	4387	0.902986	0.9489	-0.121898	0.0541156	3.52025e-06	-0.0018725	0.0171407	0.0153612
Autophagy	ses-00A	inferiorparietal_R	inferior parietal (right hemisphere)	4387	0.744784	0.932594	-0.325546	0.0695528	2.51072e-05	-0.00495981	0.0331814	0.0152354
Autophagy	ses-00A	inferiortemporal_R	inferior temporal (right hemisphere)	4387	0.681001	0.932594	-0.411126	0.0470546	4.0042e-05	-0.00633892	0.0098037	0.0154184
Autophagy	ses-00A	lingual_R	lingual (right hemisphere)	4387	0.886128	0.9489	-0.143214	0.0642554	4.85908e-06	-0.00218812	0.0276769	0.0152787
Autophagy	ses-00A	lateralorbitofrontal_R	lateral orbitofrontal (right hemisphere)	4387	0.260514	0.932594	1.12533	0.0509645	0.000299925	0.0173152	0.0138664	0.0153868
Autophagy	ses-00A	lateraloccipital_R	lateral occipital (right hemisphere)	4387	0.659946	0.932594	-0.440019	0.0636185	4.58677e-05	-0.00672518	0.0270151	0.0152839
Autophagy	ses-00A	medialorbitofrontal_R	medial orbitofrontal (right hemisphere)	4387	0.679487	0.932594	-0.413192	0.0537099	4.04456e-05	-0.0063485	0.0167192	0.0153645
Autophagy	ses-00A	middletemporal_R	middle temporal (right hemisphere)	4387	0.399069	0.932594	0.84337	0.0647624	0.00016848	0.0128821	0.0282037	0.0152745
Autophagy	ses-00A	paracentral_R	paracentral (right hemisphere)	4387	0.797218	0.932594	-0.256966	0.0723449	1.56433e-05	-0.00390909	0.0360827	0.0152125
Autophagy	ses-00A	pericalcarine_R	pericalcarine (right hemisphere)	4387	0.957309	0.989219	-0.0535343	0.0560435	6.78968e-07	-0.000821514	0.019144	0.0153456
Autophagy	ses-00A	posteriorcingulate_R	posterior cingulate (right hemisphere)	4387	0.47826	0.932594	-0.709166	0.0395451	0.000119132	-0.0109772	0.00200066	0.0154791
Autophagy	ses-00A	frontalpole_R	frontal pole (right hemisphere)	4387	0.757668	NA	0.308565	0.0493736	2.25562e-05	0.00475179	0.0122134	0.0153997
Autophagy	ses-00A	parahippocampal_R	parahippocampal (right hemisphere)	4387	0.742388	0.932594	0.328715	0.0769437	2.55983e-05	0.00498816	0.0408612	0.0151747
Autophagy	ses-00A	parsorbitalis_R	pars orbitalis (right hemisphere)	4387	0.72767	0.932594	0.34825	0.0588186	2.87313e-05	0.00533623	0.0220275	0.015323
Autophagy	ses-00A	postcentral_R	postcentral (right hemisphere)	4387	0.435458	0.932594	0.77996	0.067774	0.000144101	0.0118943	0.031333	0.0152499
Autophagy	ses-00A	parsopercularis_R	pars opercularis (right hemisphere)	4387	0.304789	0.932594	1.02634	0.0453045	0.000249494	0.0158391	0.00798524	0.0154326
Autophagy	ses-00A	precuneus_R	precuneus (right hemisphere)	4387	0.456688	0.932594	-0.744381	0.0746206	0.000131256	-0.01131	0.0384473	0.0151938
Autophagy	ses-00A	precentral_R	precentral (right hemisphere)	4387	0.439911	0.932594	-0.772417	0.0576088	0.000141327	-0.0118433	0.0207705	0.0153328
Autophagy	ses-00A	parstriangularis_R	pars triangularis (right hemisphere)	4387	0.843846	0.9489	0.196989	0.0528808	9.19313e-06	0.00302796	0.0158577	0.0153712
Autophagy	ses-00A	temporalpole_R	temporal pole (right hemisphere)	4387	0.629531	NA	0.482422	0.0572724	5.51333e-05	0.00739821	0.0204209	0.0153356
Autophagy	ses-00A	rostralanteriorcingulate_R	rostral anterior cingulate (right hemisphere)	4387	0.790369	0.932594	0.265849	0.0611835	1.67435e-05	0.00406847	0.0244849	0.0153037
Autophagy	ses-00A	rostralmiddlefrontal_R	rostral middle frontal (right hemisphere)	4387	0.870683	0.9489	-0.162801	0.0538004	6.2791e-06	-0.00250124	0.0168132	0.0153638
Autophagy	ses-00A	superiorfrontal_R	superior frontal (right hemisphere)	4387	0.866235	0.9489	0.168453	0.0580666	6.72262e-06	0.00258223	0.0212462	0.0153291
Autophagy	ses-00A	supramarginal_R	supramarginal (right hemisphere)	4387	0.605753	0.932594	0.516184	0.0712882	6.31199e-05	0.00785691	0.0349846	0.0152211
Autophagy	ses-00A	superiorparietal_R	superior parietal (right hemisphere)	4387	0.497987	0.932594	-0.677719	0.0615925	0.000108802	-0.0103694	0.02491	0.0153004
Autophagy	ses-00A	superiortemporal_R	superior temporal (right hemisphere)	4387	0.442892	0.932594	0.767391	0.0566002	0.000139495	0.0117726	0.0197224	0.015341
Autophagy	ses-00A	transversetemporal_R	transverse temporal (right hemisphere)	4387	0.18185	0.932594	-1.3353	0.0667448	0.00042224	-0.0203744	0.0302636	0.0152583
Autophagy	ses-00A	all_L	all (left hemisphere)	4387	0.724243	NA	-0.352817	0.074726	2.94897e-05	-0.00536033	0.0385568	0.0151929
Autophagy	ses-00A	all_R	all (right hemisphere)	4387	0.881475	NA	-0.149108	0.075016	5.26728e-06	-0.00226504	0.0388581	0.0151906
Autophagy	ses-00A	all	all	4387	0.802918	NA	-0.249588	0.0762847	1.4758e-05	-0.00378879	0.0401764	0.0151801
Autophagy	ses-02A	bankssts_L	banks of superior temporal sulcus (left hemisphere)	3343	0.750039	NA	-0.318616	0.0632072	3.19423e-05	-0.00571072	0.0148642	0.0179235
Autophagy	ses-02A	caudalanteriorcingulate_L	caudal anterior cingulate (left hemisphere)	3343	0.550476	0.741945	0.597111	0.0539218	0.000112178	0.0107553	0.00509961	0.0180122
Autophagy	ses-02A	caudalmiddlefrontal_L	caudal middle frontal (left hemisphere)	3343	0.00086659	0.0415517	-3.33377	0.068916	0.00348499	-0.0595707	0.0208676	0.0178689
Autophagy	ses-02A	cuneus_L	cuneus (left hemisphere)	3343	0.136344	0.378322	-1.48992	0.0655548	0.000698025	-0.0266712	0.0173329	0.0179011
Autophagy	ses-02A	entorhinal_L	entorhinal (left hemisphere)	3343	0.294837	0.522282	-1.04774	0.0723181	0.000345307	-0.0186877	0.0244453	0.0178362
Autophagy	ses-02A	fusiform_L	fusiform (left hemisphere)	3343	0.835262	0.912762	-0.207974	0.0802786	1.36101e-05	-0.00369352	0.0328166	0.0177595
Autophagy	ses-02A	isthmuscingulate_L	isthmus cingulate (left hemisphere)	3343	0.421948	0.609753	-0.803151	0.0634045	0.000202933	-0.0143938	0.0150717	0.0179217
Autophagy	ses-02A	insula_L	insula (left hemisphere)	3343	0.13558	0.378322	-1.49283	0.0759739	0.000700751	-0.0265739	0.0282897	0.017801
Autophagy	ses-02A	inferiorparietal_L	inferior parietal (left hemisphere)	3343	0.226287	0.452575	-1.21021	0.0677838	0.000460648	-0.0216383	0.0196769	0.0178797
Autophagy	ses-02A	inferiortemporal_L	inferior temporal (left hemisphere)	3343	0.158339	0.383713	-1.41101	0.0714403	0.000626087	-0.0251789	0.0235222	0.0178446
Autophagy	ses-02A	lingual_L	lingual (left hemisphere)	3343	0.312284	0.52891	-1.0106	0.0749907	0.000321267	-0.0179993	0.0272558	0.0178105
Autophagy	ses-02A	lateralorbitofrontal_L	lateral orbitofrontal (left hemisphere)	3343	0.0378627	0.243005	-2.07721	0.0578466	0.00135586	-0.0373373	0.00922698	0.0179748
Autophagy	ses-02A	lateraloccipital_L	lateral occipital (left hemisphere)	3343	0.138483	0.378322	-1.48183	0.0844606	0.000690471	-0.0262567	0.0372144	0.0177191
Autophagy	ses-02A	medialorbitofrontal_L	medial orbitofrontal (left hemisphere)	3343	0.327396	0.52891	-0.979523	0.0656557	0.000301818	-0.0175336	0.017439	0.0179001
Autophagy	ses-02A	middletemporal_L	middle temporal (left hemisphere)	3343	0.109595	0.377495	-1.60046	0.056895	0.000805356	-0.0287825	0.00822627	0.0179838
Autophagy	ses-02A	paracentral_L	paracentral (left hemisphere)	3343	0.0743379	0.288059	-1.78512	0.0844799	0.00100171	-0.0316302	0.0372346	0.0177189
Autophagy	ses-02A	pericalcarine_L	pericalcarine (left hemisphere)	3343	0.266511	0.495815	-1.11133	0.0627482	0.000388474	-0.0199238	0.0143815	0.0179279
Autophagy	ses-02A	posteriorcingulate_L	posterior cingulate (left hemisphere)	3343	0.630101	0.831197	-0.481632	0.0532516	7.29868e-05	-0.0086783	0.0043948	0.0180185
Autophagy	ses-02A	frontalpole_L	frontal pole (left hemisphere)	3343	0.918817	NA	-0.101932	0.0531244	3.26941e-06	-0.0018368	0.00426108	0.0180197
Autophagy	ses-02A	parahippocampal_L	parahippocampal (left hemisphere)	3343	0.718867	0.891395	-0.360005	0.0800357	4.07799e-05	-0.00639435	0.0325612	0.0177618
Autophagy	ses-02A	parsorbitalis_L	pars orbitalis (left hemisphere)	3343	0.73825	0.897481	-0.334201	0.0646826	3.51435e-05	-0.00598534	0.0164158	0.0179094
Autophagy	ses-02A	postcentral_L	postcentral (left hemisphere)	3343	0.128404	0.378322	-1.52082	0.0751287	0.000727256	-0.0270845	0.0274009	0.0178091
Autophagy	ses-02A	parsopercularis_L	pars opercularis (left hemisphere)	3343	0.707585	0.891395	0.375136	0.0559465	4.42796e-05	0.00674977	0.00722879	0.0179929
Autophagy	ses-02A	precuneus_L	precuneus (left hemisphere)	3343	0.417295	0.609753	-0.811229	0.0784985	0.000207035	-0.0144209	0.0309446	0.0177767
Autophagy	ses-02A	precentral_L	precentral (left hemisphere)	3343	0.00134038	0.0415517	-3.21004	0.0813504	0.00323193	-0.0569755	0.0339437	0.0177491
Autophagy	ses-02A	parstriangularis_L	pars triangularis (left hemisphere)	3343	0.891312	0.936633	-0.136655	0.0640845	5.87622e-06	-0.0024482	0.0157868	0.0179152
Autophagy	ses-02A	temporalpole_L	temporal pole (left hemisphere)	3343	0.815444	NA	-0.233429	0.0716789	1.71454e-05	-0.00416491	0.023773	0.0178423
Autophagy	ses-02A	rostralanteriorcingulate_L	rostral anterior cingulate (left hemisphere)	3343	0.264861	0.495815	1.11517	0.0591883	0.000391165	0.0200307	0.0106379	0.017962
Autophagy	ses-02A	rostralmiddlefrontal_L	rostral middle frontal (left hemisphere)	3343	0.853874	0.912762	-0.184193	0.0582622	1.06755e-05	-0.0033101	0.00966397	0.0179708
Autophagy	ses-02A	superiorfrontal_L	superior frontal (left hemisphere)	3343	0.0832305	0.303546	-1.73279	0.0686018	0.000943901	-0.0309681	0.0205372	0.0178719
Autophagy	ses-02A	supramarginal_L	supramarginal (left hemisphere)	3343	0.0642722	0.265659	-1.85093	0.0621048	0.00107686	-0.0331948	0.0137049	0.0179341
Autophagy	ses-02A	superiorparietal_L	superior parietal (left hemisphere)	3343	0.0331895	0.243005	-2.13071	0.0755069	0.00142651	-0.0379384	0.0277986	0.0178055
Autophagy	ses-02A	superiortemporal_L	superior temporal (left hemisphere)	3343	0.852083	0.912762	0.186476	0.0672923	1.09418e-05	0.00333502	0.0191601	0.0178844
Autophagy	ses-02A	transversetemporal_L	transverse temporal (left hemisphere)	3343	0.422893	0.609753	-0.801516	0.0749146	0.000202108	-0.014276	0.0271758	0.0178112
Autophagy	ses-02A	bankssts_R	banks of superior temporal sulcus (right hemisphere)	3343	0.246903	NA	1.15812	0.0586928	0.000421861	0.0208076	0.0101168	0.0179667
Autophagy	ses-02A	caudalanteriorcingulate_R	caudal anterior cingulate (right hemisphere)	3343	0.17702	0.390894	1.35029	0.0620234	0.00057339	0.0242173	0.0136193	0.0179349
Autophagy	ses-02A	caudalmiddlefrontal_R	caudal middle frontal (right hemisphere)	3343	0.0350286	0.243005	-2.10893	0.0730446	0.00139754	-0.0376005	0.0252092	0.0178292
Autophagy	ses-02A	cuneus_R	cuneus (right hemisphere)	3343	0.0509527	0.243005	-1.95262	0.0700639	0.00119828	-0.0348695	0.0220747	0.0178578
Autophagy	ses-02A	entorhinal_R	entorhinal (right hemisphere)	3343	0.0451878	0.243005	-2.00369	0.058595	0.00126171	-0.0360016	0.010014	0.0179676
Autophagy	ses-02A	fusiform_R	fusiform (right hemisphere)	3343	0.332701	0.52891	-0.968835	0.0812728	0.000295269	-0.0171967	0.0338621	0.0177499
Autophagy	ses-02A	isthmuscingulate_R	isthmus cingulate (right hemisphere)	3343	0.934654	0.941824	-0.0819971	0.0599298	2.11564e-06	-0.00147225	0.0114177	0.0179549
Autophagy	ses-02A	insula_R	insula (right hemisphere)	3343	0.842251	0.912762	-0.199031	0.0736301	1.24648e-05	-0.00354745	0.025825	0.0178236
Autophagy	ses-02A	inferiorparietal_R	inferior parietal (right hemisphere)	3343	0.140345	0.378322	-1.47488	0.0774839	0.000684005	-0.0262328	0.0298776	0.0177864
Autophagy	ses-02A	inferiortemporal_R	inferior temporal (right hemisphere)	3343	0.484295	0.677247	-0.699493	0.0724131	0.000153938	-0.0124756	0.0245452	0.0178353
Autophagy	ses-02A	lingual_R	lingual (right hemisphere)	3343	0.147773	0.381746	-1.4478	0.079483	0.000659135	-0.0257232	0.0319799	0.0177672
Autophagy	ses-02A	lateralorbitofrontal_R	lateral orbitofrontal (right hemisphere)	3343	0.769559	0.912762	-0.292977	0.0601211	2.70085e-05	-0.00525982	0.0116189	0.017953
Autophagy	ses-02A	lateraloccipital_R	lateral occipital (right hemisphere)	3343	0.0445599	0.243005	-2.00958	0.076808	0.00126913	-0.0357564	0.0291668	0.017793
Autophagy	ses-02A	medialorbitofrontal_R	medial orbitofrontal (right hemisphere)	3343	0.0134494	0.243005	-2.47303	0.0678438	0.00192074	-0.0442156	0.0197401	0.0178791
Autophagy	ses-02A	middletemporal_R	middle temporal (right hemisphere)	3343	0.271899	0.495815	1.09889	0.0717533	0.000379831	0.019606	0.0238514	0.0178416
Autophagy	ses-02A	paracentral_R	paracentral (right hemisphere)	3343	0.0627377	0.265659	-1.8617	0.0816975	0.00108941	-0.0330373	0.0343087	0.0177458
Autophagy	ses-02A	pericalcarine_R	pericalcarine (right hemisphere)	3343	0.327765	0.52891	-0.978776	0.0727765	0.000301357	-0.0174533	0.0249273	0.0178318
Autophagy	ses-02A	posteriorcingulate_R	posterior cingulate (right hemisphere)	3343	0.692536	0.891395	-0.395452	0.0550752	4.92055e-05	-0.00711861	0.00631254	0.0180012
Autophagy	ses-02A	frontalpole_R	frontal pole (right hemisphere)	3343	0.701721	NA	-0.383032	0.0530208	4.61633e-05	-0.00690252	0.00415214	0.0180207
Autophagy	ses-02A	parahippocampal_R	parahippocampal (right hemisphere)	3343	0.941824	0.941824	-0.0729835	0.0752452	1.67608e-06	-0.00129969	0.0275234	0.017808
Autophagy	ses-02A	parsorbitalis_R	pars orbitalis (right hemisphere)	3343	0.816533	0.912762	-0.232025	0.0663987	1.69398e-05	-0.00415162	0.0182205	0.017893
Autophagy	ses-02A	postcentral_R	postcentral (right hemisphere)	3343	0.49155	0.677247	-0.687925	0.0656504	0.00014889	-0.012314	0.0174335	0.0179002
Autophagy	ses-02A	parsopercularis_R	pars opercularis (right hemisphere)	3343	0.908719	0.939009	-0.114664	0.0597543	4.13714e-06	-0.00205897	0.0112331	0.0179566
Autophagy	ses-02A	precuneus_R	precuneus (right hemisphere)	3343	0.174128	0.390894	-1.35936	0.074327	0.000581118	-0.0242196	0.0265578	0.0178169
Autophagy	ses-02A	precentral_R	precentral (right hemisphere)	3343	0.0394996	0.243005	-2.05979	0.0833524	0.00133326	-0.0365197	0.036049	0.0177298
Autophagy	ses-02A	parstriangularis_R	pars triangularis (right hemisphere)	3343	0.366418	0.567948	-0.903333	0.0575087	0.000256702	-0.0162401	0.00887164	0.017978
Autophagy	ses-02A	temporalpole_R	temporal pole (right hemisphere)	3343	0.827465	NA	0.217972	0.0842843	1.49501e-05	0.00386264	0.037029	0.0177208
Autophagy	ses-02A	rostralanteriorcingulate_R	rostral anterior cingulate (right hemisphere)	3343	0.183712	0.390894	1.3297	0.0716324	0.000556049	0.0237256	0.0237242	0.0178428
Autophagy	ses-02A	rostralmiddlefrontal_R	rostral middle frontal (right hemisphere)	3343	0.0303033	0.243005	-2.16707	0.0668828	0.00147554	-0.0387654	0.0187295	0.0178884
Autophagy	ses-02A	superiorfrontal_R	superior frontal (right hemisphere)	3343	0.189142	0.390894	-1.3134	0.0688549	0.000542508	-0.0234698	0.0208034	0.0178694
Autophagy	ses-02A	supramarginal_R	supramarginal (right hemisphere)	3343	0.160912	0.383713	-1.40234	0.0688936	0.000618419	-0.0250585	0.0208441	0.0178691
Autophagy	ses-02A	superiorparietal_R	superior parietal (right hemisphere)	3343	0.037732	0.243005	-2.07862	0.0727985	0.00135771	-0.0370651	0.0249505	0.0178316
Autophagy	ses-02A	superiortemporal_R	superior temporal (right hemisphere)	3343	0.78566	0.912762	-0.271974	0.0702533	2.3275e-05	-0.00485637	0.0222739	0.017856
Autophagy	ses-02A	transversetemporal_R	transverse temporal (right hemisphere)	3343	0.0483065	0.243005	-1.97542	0.078465	0.0012264	-0.0351171	0.0309093	0.017777
Autophagy	ses-02A	all_L	all (left hemisphere)	3343	0.0377004	NA	-2.07897	0.0851234	0.00135816	-0.036824	0.0379114	0.0177126
Autophagy	ses-02A	all_R	all (right hemisphere)	3343	0.0600596	NA	-1.88103	0.0925381	0.00111212	-0.0331827	0.0457087	0.0176407
Autophagy	ses-02A	all	all	3343	0.0424372	NA	-2.03002	0.0898182	0.00129505	-0.0358647	0.0428484	0.0176671
Autophagy	ses-04A	bankssts_L	banks of superior temporal sulcus (left hemisphere)	2553	0.938346	NA	0.0773569	0.0923402	2.50589e-06	0.00156872	0.0300051	0.020279
Autophagy	ses-04A	caudalanteriorcingulate_L	caudal anterior cingulate (left hemisphere)	2553	0.540318	0.92984	-0.61242	0.0677765	0.000157035	-0.0125862	0.00375446	0.0205516
Autophagy	ses-04A	caudalmiddlefrontal_L	caudal middle frontal (left hemisphere)	2553	0.176295	0.92984	-1.35265	0.0815009	0.000765606	-0.0275938	0.0184214	0.0203998
Autophagy	ses-04A	cuneus_L	cuneus (left hemisphere)	2553	0.420639	0.92984	-0.805453	0.09255	0.000271599	-0.0163319	0.0302293	0.0202767
Autophagy	ses-04A	entorhinal_L	entorhinal (left hemisphere)	2553	0.92242	0.969323	0.0973957	0.0874318	3.97231e-06	0.00198042	0.0247596	0.0203338
Autophagy	ses-04A	fusiform_L	fusiform (left hemisphere)	2553	0.494685	0.92984	-0.682981	0.0873666	0.000195298	-0.0138881	0.0246899	0.0203345
Autophagy	ses-04A	isthmuscingulate_L	isthmus cingulate (left hemisphere)	2553	0.811707	0.935614	-0.238251	0.0948338	2.37697e-05	-0.00482485	0.03267	0.0202512
Autophagy	ses-04A	insula_L	insula (left hemisphere)	2553	0.473698	0.92984	0.716588	0.0878484	0.000214987	0.0145676	0.0252048	0.0203291
Autophagy	ses-04A	inferiorparietal_L	inferior parietal (left hemisphere)	2553	0.178438	0.92984	-1.34598	0.112805	0.000758072	-0.0269856	0.0518751	0.0200491
Autophagy	ses-04A	inferiortemporal_L	inferior temporal (left hemisphere)	2553	0.456768	0.92984	-0.744301	0.0974353	0.000231933	-0.0150513	0.0354501	0.020222
Autophagy	ses-04A	lingual_L	lingual (left hemisphere)	2553	0.400195	0.92984	-0.841423	0.0942114	0.000296391	-0.0170456	0.0320048	0.0202581
Autophagy	ses-04A	lateralorbitofrontal_L	lateral orbitofrontal (left hemisphere)	2553	0.80904	0.935614	-0.241692	0.0851301	2.44613e-05	-0.00492071	0.0222998	0.0203594
Autophagy	ses-04A	lateraloccipital_L	lateral occipital (left hemisphere)	2553	0.36017	0.92984	-0.915218	0.104863	0.000350641	-0.0184313	0.0433877	0.0201387
Autophagy	ses-04A	medialorbitofrontal_L	medial orbitofrontal (left hemisphere)	2553	0.99444	0.99444	0.00696861	0.0863932	2.03357e-08	0.000141779	0.0236497	0.0203454
Autophagy	ses-04A	middletemporal_L	middle temporal (left hemisphere)	2553	0.386658	0.92984	-0.865852	0.0923526	0.000313846	-0.0175585	0.0300183	0.0202789
Autophagy	ses-04A	paracentral_L	paracentral (left hemisphere)	2553	0.672054	0.935614	-0.423383	0.105095	7.50584e-05	-0.00852525	0.043636	0.020136
Autophagy	ses-04A	pericalcarine_L	pericalcarine (left hemisphere)	2553	0.11038	0.92984	-1.59708	0.0752396	0.00106698	-0.032691	0.01173	0.0204692
Autophagy	ses-04A	posteriorcingulate_L	posterior cingulate (left hemisphere)	2553	0.202267	0.92984	-1.27547	0.0915723	0.000680785	-0.0258762	0.0291844	0.0202876
Autophagy	ses-04A	frontalpole_L	frontal pole (left hemisphere)	2553	0.742335	NA	0.328801	0.0779902	4.52703e-05	0.00672027	0.0146696	0.0204387
Autophagy	ses-04A	parahippocampal_L	parahippocampal (left hemisphere)	2553	0.708437	0.935614	-0.374001	0.082621	5.85713e-05	-0.00762487	0.0196184	0.0203873
Autophagy	ses-04A	parsorbitalis_L	pars orbitalis (left hemisphere)	2553	0.804964	0.935614	0.246956	0.069094	2.55383e-05	0.00507175	0.00516243	0.0205371
Autophagy	ses-04A	postcentral_L	postcentral (left hemisphere)	2553	0.871841	0.948318	-0.161338	0.0878776	1.09002e-05	-0.00327981	0.025236	0.0203288
Autophagy	ses-04A	parsopercularis_L	pars opercularis (left hemisphere)	2553	0.556431	0.92984	0.588234	0.0742822	0.000144878	0.0120469	0.010707	0.0204798
Autophagy	ses-04A	precuneus_L	precuneus (left hemisphere)	2553	0.82708	0.935614	-0.218473	0.114228	1.99872e-05	-0.00437667	0.053396	0.020033
Autophagy	ses-04A	precentral_L	precentral (left hemisphere)	2553	0.222457	0.92984	-1.22034	0.0847565	0.000623241	-0.0248505	0.0219006	0.0203636
Autophagy	ses-04A	parstriangularis_L	pars triangularis (left hemisphere)	2553	0.98754	0.99444	0.0156192	0.0845313	1.0216e-07	0.000318101	0.0216599	0.0203661
Autophagy	ses-04A	temporalpole_L	temporal pole (left hemisphere)	2553	0.632009	NA	0.478963	0.0953501	9.60568e-05	0.00969679	0.0332217	0.0202454
Autophagy	ses-04A	rostralanteriorcingulate_L	rostral anterior cingulate (left hemisphere)	2553	0.763579	0.935614	0.300818	0.0727201	3.78928e-05	0.00616588	0.00903755	0.020497
Autophagy	ses-04A	rostralmiddlefrontal_L	rostral middle frontal (left hemisphere)	2553	0.687548	0.935614	-0.402234	0.111984	6.77475e-05	-0.00806816	0.0509975	0.0200584
Autophagy	ses-04A	superiorfrontal_L	superior frontal (left hemisphere)	2553	0.569902	0.92984	-0.568275	0.0850619	0.000135215	-0.0115702	0.022227	0.0203602
Autophagy	ses-04A	supramarginal_L	supramarginal (left hemisphere)	2553	0.814633	0.935614	0.234479	0.0868239	2.30231e-05	0.00476943	0.02411	0.0203406
Autophagy	ses-04A	superiorparietal_L	superior parietal (left hemisphere)	2553	0.179189	0.92984	-1.34365	0.118865	0.000755457	-0.0268468	0.0583511	0.0199805
Autophagy	ses-04A	superiortemporal_L	superior temporal (left hemisphere)	2553	0.186868	0.92984	1.32028	0.09672	0.000729424	0.0267093	0.0346857	0.02023
Autophagy	ses-04A	transversetemporal_L	transverse temporal (left hemisphere)	2553	0.442692	0.92984	-0.767783	0.0777902	0.000246795	-0.0156942	0.0144559	0.0204409
Autophagy	ses-04A	bankssts_R	banks of superior temporal sulcus (right hemisphere)	2553	0.142468	NA	1.46715	0.0689282	0.000900578	0.0301336	0.00498528	0.0205389
Autophagy	ses-04A	caudalanteriorcingulate_R	caudal anterior cingulate (right hemisphere)	2553	0.754707	0.935614	-0.312475	0.0608071	4.08864e-05	-0.00644583	-0.00369356	0.0206283
Autophagy	ses-04A	caudalmiddlefrontal_R	caudal middle frontal (right hemisphere)	2553	0.549035	0.92984	-0.599292	0.0752592	0.000150375	-0.0122669	0.011751	0.020469
Autophagy	ses-04A	cuneus_R	cuneus (right hemisphere)	2553	0.253281	0.92984	-1.14269	0.0896987	0.000546497	-0.0232064	0.0271821	0.0203085
Autophagy	ses-04A	entorhinal_R	entorhinal (right hemisphere)	2553	0.474771	0.92984	-0.71485	0.0987481	0.000213945	-0.0144452	0.0368531	0.0202073
Autophagy	ses-04A	fusiform_R	fusiform (right hemisphere)	2553	0.424333	0.92984	0.799064	0.0984312	0.000267309	0.0161498	0.0365144	0.0202109
Autophagy	ses-04A	isthmuscingulate_R	isthmus cingulate (right hemisphere)	2553	0.83222	0.935614	-0.211879	0.0825077	1.87989e-05	-0.00431991	0.0194973	0.0203886
Autophagy	ses-04A	insula_R	insula (right hemisphere)	2553	0.961668	0.993724	0.0480654	0.103259	9.67454e-07	0.000968839	0.0416742	0.0201567
Autophagy	ses-04A	inferiorparietal_R	inferior parietal (right hemisphere)	2553	0.25133	0.92984	-1.1474	0.122817	0.000551009	-0.0228743	0.0625751	0.0199357
Autophagy	ses-04A	inferiortemporal_R	inferior temporal (right hemisphere)	2553	0.58897	0.935614	-0.540402	0.101023	0.000122278	-0.0109063	0.0392847	0.0201818
Autophagy	ses-04A	lingual_R	lingual (right hemisphere)	2553	0.391401	0.92984	-0.857235	0.0921056	0.000307632	-0.0173861	0.0297543	0.0202817
Autophagy	ses-04A	lateralorbitofrontal_R	lateral orbitofrontal (right hemisphere)	2553	0.636837	0.935614	0.472186	0.0799195	9.33581e-05	0.00964077	0.0167313	0.0204173
Autophagy	ses-04A	lateraloccipital_R	lateral occipital (right hemisphere)	2553	0.0239896	0.92984	-2.25874	0.0993919	0.00213192	-0.0456267	0.0375411	0.0202001
Autophagy	ses-04A	medialorbitofrontal_R	medial orbitofrontal (right hemisphere)	2553	0.264484	0.92984	-1.11612	0.0862518	0.000521387	-0.0227096	0.0234986	0.0203469
Autophagy	ses-04A	middletemporal_R	middle temporal (right hemisphere)	2553	0.214483	0.92984	1.24166	0.0880263	0.000645198	0.0252395	0.0253949	0.0203272
Autophagy	ses-04A	paracentral_R	paracentral (right hemisphere)	2553	0.387516	0.92984	-0.864289	0.0970353	0.000312715	-0.0174816	0.0350227	0.0202265
Autophagy	ses-04A	pericalcarine_R	pericalcarine (right hemisphere)	2553	0.63854	0.935614	-0.469801	0.0816397	9.24172e-05	-0.00958309	0.0185697	0.0203982
Autophagy	ses-04A	posteriorcingulate_R	posterior cingulate (right hemisphere)	2553	0.793764	0.935614	-0.261455	0.0876588	2.86251e-05	-0.0053157	0.0250023	0.0203313
Autophagy	ses-04A	frontalpole_R	frontal pole (right hemisphere)	2553	0.439243	NA	0.773602	0.0600079	0.000250549	0.0159649	-0.00454771	0.0206371
Autophagy	ses-04A	parahippocampal_R	parahippocampal (right hemisphere)	2553	0.905474	0.967921	0.118762	0.0859693	5.90631e-06	0.00241681	0.0231967	0.0203501
Autophagy	ses-04A	parsorbitalis_R	pars orbitalis (right hemisphere)	2553	0.436468	0.92984	0.778302	0.0705836	0.000253602	0.0159713	0.00675437	0.0205206
Autophagy	ses-04A	postcentral_R	postcentral (right hemisphere)	2553	0.334304	0.92984	-0.965677	0.0813084	0.000390355	-0.0197016	0.0182157	0.0204019
Autophagy	ses-04A	parsopercularis_R	pars opercularis (right hemisphere)	2553	0.694761	0.935614	0.392449	0.0820296	6.44919e-05	0.00800357	0.0189864	0.0203939
Autophagy	ses-04A	precuneus_R	precuneus (right hemisphere)	2553	0.296067	0.92984	-1.04513	0.11959	0.000457205	-0.0208737	0.0591262	0.0199723
Autophagy	ses-04A	precentral_R	precentral (right hemisphere)	2553	0.553422	0.92984	-0.592725	0.0864025	0.000147098	-0.0120591	0.0236597	0.0203453
Autophagy	ses-04A	parstriangularis_R	pars triangularis (right hemisphere)	2553	0.38151	0.92984	0.875279	0.0866902	0.000320715	0.017805	0.0239671	0.020342
Autophagy	ses-04A	temporalpole_R	temporal pole (right hemisphere)	2553	0.426142	NA	0.795946	0.0985449	0.000265227	0.0160858	0.0366359	0.0202096
Autophagy	ses-04A	rostralanteriorcingulate_R	rostral anterior cingulate (right hemisphere)	2553	0.419429	0.92984	0.807552	0.0807507	0.000273016	0.0164806	0.0176196	0.0204081
Autophagy	ses-04A	rostralmiddlefrontal_R	rostral middle frontal (right hemisphere)	2553	0.552089	0.92984	-0.594717	0.105816	0.000148089	-0.0119704	0.0444061	0.0201279
Autophagy	ses-04A	superiorfrontal_R	superior frontal (right hemisphere)	2553	0.845071	0.935614	-0.195432	0.089112	1.59938e-05	-0.00397022	0.0265552	0.0203151
Autophagy	ses-04A	supramarginal_R	supramarginal (right hemisphere)	2553	0.490375	0.92984	-0.68982	0.0960386	0.000199228	-0.0139603	0.0339575	0.0202377
Autophagy	ses-04A	superiorparietal_R	superior parietal (right hemisphere)	2553	0.192315	0.92984	-1.30413	0.110351	0.000711702	-0.0261828	0.0492532	0.0200768
Autophagy	ses-04A	superiortemporal_R	superior temporal (right hemisphere)	2553	0.45051	0.92984	0.754689	0.0895146	0.00023845	0.0153282	0.0269854	0.0203106
Autophagy	ses-04A	transversetemporal_R	transverse temporal (right hemisphere)	2553	0.620307	0.935614	-0.49548	0.0783196	0.000102795	-0.0101252	0.0150216	0.0204351
Autophagy	ses-04A	all_L	all (left hemisphere)	2553	0.407529	NA	-0.828396	0.112493	0.000287288	-0.0166115	0.0515425	0.0200526
Autophagy	ses-04A	all_R	all (right hemisphere)	2553	0.452589	NA	-0.751228	0.113779	0.000236269	-0.0150532	0.0529161	0.0200381
Autophagy	ses-04A	all	all	2553	0.421925	NA	-0.803225	0.115013	0.000270099	-0.0160839	0.0542352	0.0200241
Autophagy	ses-06A	bankssts_L	banks of superior temporal sulcus (left hemisphere)	1945	0.467196	NA	0.727204	0.0983702	0.00029436	0.0167302	0.0240711	0.0230061
Autophagy	ses-06A	caudalanteriorcingulate_L	caudal anterior cingulate (left hemisphere)	1945	0.461027	0.981477	0.737315	0.0856081	0.0003026	0.0170824	0.0102573	0.0231684
Autophagy	ses-06A	caudalmiddlefrontal_L	caudal middle frontal (left hemisphere)	1945	0.0132156	0.81937	-2.48037	0.090881	0.00341383	-0.0573003	0.0159647	0.0231015
Autophagy	ses-06A	cuneus_L	cuneus (left hemisphere)	1945	0.908719	0.981477	0.11467	0.098319	7.32139e-06	0.0026382	0.0240157	0.0230068
Autophagy	ses-06A	entorhinal_L	entorhinal (left hemisphere)	1945	0.847932	0.981477	-0.191785	0.120374	2.04793e-05	-0.00435806	0.0478886	0.0227237
Autophagy	ses-06A	fusiform_L	fusiform (left hemisphere)	1945	0.833991	0.981477	0.209617	0.118046	2.44644e-05	0.00476956	0.0453678	0.0227537
Autophagy	ses-06A	isthmuscingulate_L	isthmus cingulate (left hemisphere)	1945	0.489154	0.981477	0.691797	0.104367	0.000266401	0.0158626	0.0305621	0.0229295
Autophagy	ses-06A	insula_L	insula (left hemisphere)	1945	0.360551	0.981477	0.914549	0.133843	0.000465485	0.0206222	0.0624672	0.022549
Autophagy	ses-06A	inferiorparietal_L	inferior parietal (left hemisphere)	1945	0.545233	0.981477	-0.605034	0.110578	0.000203781	-0.0138249	0.0372853	0.0228499
Autophagy	ses-06A	inferiortemporal_L	inferior temporal (left hemisphere)	1945	0.360269	0.981477	-0.915086	0.133327	0.000466032	-0.0206405	0.0619086	0.0225558
Autophagy	ses-06A	lingual_L	lingual (left hemisphere)	1945	0.948513	0.981477	0.0645829	0.104816	2.32235e-06	0.00148048	0.031048	0.0229238
Autophagy	ses-06A	lateralorbitofrontal_L	lateral orbitofrontal (left hemisphere)	1945	0.544432	0.981477	-0.606241	0.109884	0.000204595	-0.0138579	0.0365338	0.0228588
Autophagy	ses-06A	lateraloccipital_L	lateral occipital (left hemisphere)	1945	0.977555	0.981477	-0.0281378	0.138502	4.40833e-07	-0.000632772	0.0675102	0.0224883
Autophagy	ses-06A	medialorbitofrontal_L	medial orbitofrontal (left hemisphere)	1945	0.879218	0.981477	0.151982	0.115363	1.2861e-05	0.00346342	0.0424646	0.0227883
Autophagy	ses-06A	middletemporal_L	middle temporal (left hemisphere)	1945	0.183535	0.981477	-1.33046	0.145988	0.000984625	-0.0297896	0.0756127	0.0223904
Autophagy	ses-06A	paracentral_L	paracentral (left hemisphere)	1945	0.925527	0.981477	-0.0934869	0.104253	4.86623e-06	-0.00214374	0.0304387	0.022931
Autophagy	ses-06A	pericalcarine_L	pericalcarine (left hemisphere)	1945	0.736705	0.981477	-0.336272	0.0804367	6.29575e-05	-0.00781288	0.00465976	0.0232338
Autophagy	ses-06A	posteriorcingulate_L	posterior cingulate (left hemisphere)	1945	0.967723	0.981477	-0.0404701	0.103597	9.11931e-07	-0.000928359	0.0297282	0.0229394
Autophagy	ses-06A	frontalpole_L	frontal pole (left hemisphere)	1945	0.113128	NA	1.58506	0.0844964	0.00139694	0.0367457	0.00905404	0.0231825
Autophagy	ses-06A	parahippocampal_L	parahippocampal (left hemisphere)	1945	0.739288	0.981477	-0.332847	0.111396	6.16819e-05	-0.00760202	0.0381703	0.0228394
Autophagy	ses-06A	parsorbitalis_L	pars orbitalis (left hemisphere)	1945	0.895033	0.981477	-0.131957	0.103215	9.69508e-06	-0.00302764	0.0293148	0.0229443
Autophagy	ses-06A	postcentral_L	postcentral (left hemisphere)	1945	0.404971	0.981477	0.832972	0.0939686	0.000386177	0.0192102	0.0193068	0.0230622
Autophagy	ses-06A	parsopercularis_L	pars opercularis (left hemisphere)	1945	0.120853	0.981477	1.55194	0.101896	0.00133925	0.0356343	0.0278874	0.0229611
Autophagy	ses-06A	precuneus_L	precuneus (left hemisphere)	1945	0.472533	0.981477	0.718515	0.128668	0.000287369	0.0162502	0.0568655	0.0226163
Autophagy	ses-06A	precentral_L	precentral (left hemisphere)	1945	0.304497	0.981477	-1.02713	0.103039	0.000587072	-0.0235691	0.0291244	0.0229465
Autophagy	ses-06A	parstriangularis_L	pars triangularis (left hemisphere)	1945	0.522943	0.981477	0.638941	0.121924	0.000227257	0.0145063	0.0495661	0.0227037
Autophagy	ses-06A	temporalpole_L	temporal pole (left hemisphere)	1945	0.377641	NA	-0.88247	0.113331	0.000433417	-0.0201331	0.0402651	0.0228145
Autophagy	ses-06A	rostralanteriorcingulate_L	rostral anterior cingulate (left hemisphere)	1945	0.660863	0.981477	0.438795	0.0748394	0.000107194	0.0102259	-0.00139874	0.0233044
Autophagy	ses-06A	rostralmiddlefrontal_L	rostral middle frontal (left hemisphere)	1945	0.9647	0.981477	0.0442631	0.124892	1.09088e-06	0.00100323	0.052778	0.0226653
Autophagy	ses-06A	superiorfrontal_L	superior frontal (left hemisphere)	1945	0.373866	0.981477	-0.889476	0.109762	0.000440323	-0.0203337	0.0364016	0.0228603
Autophagy	ses-06A	supramarginal_L	supramarginal (left hemisphere)	1945	0.260417	0.981477	-1.12576	0.124155	0.000705146	-0.0255264	0.051981	0.0226748
Autophagy	ses-06A	superiorparietal_L	superior parietal (left hemisphere)	1945	0.422626	0.981477	-0.802058	0.121968	0.000358055	-0.0182092	0.049613	0.0227031
Autophagy	ses-06A	superiortemporal_L	superior temporal (left hemisphere)	1945	0.588669	0.981477	0.540863	0.119265	0.000162854	0.0122981	0.0466872	0.022738
Autophagy	ses-06A	transversetemporal_L	transverse temporal (left hemisphere)	1945	0.782622	0.981477	0.275945	0.0875555	4.23957e-05	0.0063864	0.0123652	0.0231437
Autophagy	ses-06A	bankssts_R	banks of superior temporal sulcus (right hemisphere)	1945	0.309385	NA	1.0168	0.0981657	0.000575328	0.0233953	0.0238498	0.0230088
Autophagy	ses-06A	caudalanteriorcingulate_R	caudal anterior cingulate (right hemisphere)	1945	0.538547	0.981477	-0.615129	0.0773071	0.000210637	-0.0143161	0.00127226	0.0232733
Autophagy	ses-06A	caudalmiddlefrontal_R	caudal middle frontal (right hemisphere)	1945	0.0837709	0.981477	-1.73017	0.10295	0.00166399	-0.0397034	0.0290282	0.0229476
Autophagy	ses-06A	cuneus_R	cuneus (right hemisphere)	1945	0.740689	0.981477	-0.330992	0.0828177	6.09961e-05	-0.00768024	0.00723703	0.0232037
Autophagy	ses-06A	entorhinal_R	entorhinal (right hemisphere)	1945	0.981477	0.981477	-0.0232206	0.107383	3.0022e-07	-0.000531539	0.0338263	0.0228909
Autophagy	ses-06A	fusiform_R	fusiform (right hemisphere)	1945	0.891603	0.981477	0.136295	0.131284	1.0343e-05	0.00307786	0.0596971	0.0225823
Autophagy	ses-06A	isthmuscingulate_R	isthmus cingulate (right hemisphere)	1945	0.264204	0.981477	-1.11686	0.100761	0.000694048	-0.0256606	0.0266588	0.0229756
Autophagy	ses-06A	insula_R	insula (right hemisphere)	1945	0.169425	0.981477	1.37461	0.11424	0.00105098	0.0313449	0.0412485	0.0228028
Autophagy	ses-06A	inferiorparietal_R	inferior parietal (right hemisphere)	1945	0.64894	0.981477	-0.455312	0.104686	0.000115415	-0.0104382	0.0309074	0.0229254
Autophagy	ses-06A	inferiortemporal_R	inferior temporal (right hemisphere)	1945	0.926589	0.981477	0.0921499	0.131348	4.72804e-06	0.00208088	0.0597667	0.0225815
Autophagy	ses-06A	lingual_R	lingual (right hemisphere)	1945	0.734666	0.981477	-0.338978	0.102476	6.39749e-05	-0.0077808	0.0285155	0.0229537
Autophagy	ses-06A	lateralorbitofrontal_R	lateral orbitofrontal (right hemisphere)	1945	0.183372	0.981477	1.33096	0.117148	0.00098536	0.0302997	0.0443964	0.0227653
Autophagy	ses-06A	lateraloccipital_R	lateral occipital (right hemisphere)	1945	0.487539	0.981477	-0.694372	0.140033	0.000268387	-0.0156014	0.0691672	0.0224683
Autophagy	ses-06A	medialorbitofrontal_R	medial orbitofrontal (right hemisphere)	1945	0.890803	0.981477	0.137307	0.112463	1.04973e-05	0.00313413	0.039325	0.0228256
Autophagy	ses-06A	middletemporal_R	middle temporal (right hemisphere)	1945	0.62585	0.981477	0.48766	0.142216	0.000132395	0.010943	0.0715296	0.0224398
Autophagy	ses-06A	paracentral_R	paracentral (right hemisphere)	1945	0.955996	0.981477	-0.0551868	0.0870809	1.69575e-06	-0.00127756	0.0118514	0.0231497
Autophagy	ses-06A	pericalcarine_R	pericalcarine (right hemisphere)	1945	0.817421	0.981477	-0.230897	0.0736406	2.96837e-05	-0.00538441	-0.00269642	0.0233195
Autophagy	ses-06A	posteriorcingulate_R	posterior cingulate (right hemisphere)	1945	0.526157	0.981477	0.634007	0.104727	0.000223761	0.0145346	0.0309515	0.0229249
Autophagy	ses-06A	frontalpole_R	frontal pole (right hemisphere)	1945	0.312432	NA	1.01042	0.0934098	0.00056813	0.0233097	0.0187019	0.0230693
Autophagy	ses-06A	parahippocampal_R	parahippocampal (right hemisphere)	1945	0.756945	0.981477	0.309543	0.104686	5.33472e-05	0.0070964	0.0309069	0.0229254
Autophagy	ses-06A	parsorbitalis_R	pars orbitalis (right hemisphere)	1945	0.86099	0.981477	-0.175139	0.102805	1.70787e-05	-0.00401936	0.028871	0.0229495
Autophagy	ses-06A	postcentral_R	postcentral (right hemisphere)	1945	0.948328	0.981477	0.0648153	0.09023	2.33909e-06	0.00149787	0.0152601	0.0231098
Autophagy	ses-06A	parsopercularis_R	pars opercularis (right hemisphere)	1945	0.442207	0.981477	0.768642	0.0966106	0.000328851	0.0177007	0.0221665	0.0230286
Autophagy	ses-06A	precuneus_R	precuneus (right hemisphere)	1945	0.845262	0.981477	0.195196	0.113936	2.12141e-05	0.00445177	0.0409195	0.0228067
Autophagy	ses-06A	precentral_R	precentral (right hemisphere)	1945	0.197582	0.981477	-1.28895	0.0970873	0.000924195	-0.0296748	0.0226825	0.0230225
Autophagy	ses-06A	parstriangularis_R	pars triangularis (right hemisphere)	1945	0.819632	0.981477	0.228052	0.113151	2.89566e-05	0.00520341	0.04007	0.0228168
Autophagy	ses-06A	temporalpole_R	temporal pole (right hemisphere)	1945	0.454187	NA	-0.748616	0.0965564	0.000311944	-0.0172401	0.0221078	0.0230293
Autophagy	ses-06A	rostralanteriorcingulate_R	rostral anterior cingulate (right hemisphere)	1945	0.0909753	0.981477	1.69118	0.0926347	0.00158995	0.0390312	0.0178629	0.0230792
Autophagy	ses-06A	rostralmiddlefrontal_R	rostral middle frontal (right hemisphere)	1945	0.311759	0.981477	-1.01182	0.115412	0.000569711	-0.0230571	0.0425175	0.0227877
Autophagy	ses-06A	superiorfrontal_R	superior frontal (right hemisphere)	1945	0.874313	0.981477	-0.158206	0.097468	1.39358e-05	-0.00364152	0.0230946	0.0230177
Autophagy	ses-06A	supramarginal_R	supramarginal (right hemisphere)	1945	0.476527	0.981477	-0.712048	0.145147	0.000282221	-0.0159509	0.0747027	0.0224014
Autophagy	ses-06A	superiorparietal_R	superior parietal (right hemisphere)	1945	0.58448	0.981477	-0.546951	0.087897	0.00016654	-0.0126561	0.0127348	0.0231394
Autophagy	ses-06A	superiortemporal_R	superior temporal (right hemisphere)	1945	0.783589	0.981477	0.274687	0.118516	4.20098e-05	0.00624848	0.0458773	0.0227477
Autophagy	ses-06A	transversetemporal_R	transverse temporal (right hemisphere)	1945	0.483861	0.981477	-0.700251	0.0943016	0.00027295	-0.0161464	0.0196672	0.023058
Autophagy	ses-06A	all_L	all (left hemisphere)	1945	0.679505	NA	-0.413206	0.13835	9.50572e-05	-0.00929312	0.0673455	0.0224903
Autophagy	ses-06A	all_R	all (right hemisphere)	1945	0.82121	NA	-0.226022	0.129038	2.84435e-05	-0.0051107	0.0572657	0.0226115
Autophagy	ses-06A	all	all	1945	0.748197	NA	-0.321067	0.134906	5.7393e-05	-0.0072353	0.0636173	0.0225352
Lysosomal	ses-00A	bankssts_L	banks of superior temporal sulcus (left hemisphere)	4387	0.398889	NA	-0.843693	0.0616846	0.000168609	-0.0128148	0.0250056	0.0151889
Lysosomal	ses-00A	caudalanteriorcingulate_L	caudal anterior cingulate (left hemisphere)	4387	0.301335	0.881808	1.0337	0.0487682	0.000253085	0.0158085	0.0115843	0.0152931
Lysosomal	ses-00A	caudalmiddlefrontal_L	caudal middle frontal (left hemisphere)	4387	0.455102	0.881808	-0.747006	0.0615155	0.000132183	-0.0113472	0.0248299	0.0151903
Lysosomal	ses-00A	cuneus_L	cuneus (left hemisphere)	4387	0.882415	0.963929	-0.147917	0.0613562	5.18346e-06	-0.00224709	0.0246643	0.0151916
Lysosomal	ses-00A	entorhinal_L	entorhinal (left hemisphere)	4387	0.776467	0.959763	0.283944	0.0591141	1.91004e-05	0.00431871	0.0223346	0.0152097
Lysosomal	ses-00A	fusiform_L	fusiform (left hemisphere)	4387	0.359319	0.881808	0.916764	0.0628726	0.000199074	0.0139158	0.0262401	0.0151793
Lysosomal	ses-00A	isthmuscingulate_L	isthmus cingulate (left hemisphere)	4387	0.240844	0.881808	1.17304	0.0388308	0.000325891	0.0180329	0.00125848	0.0153728
Lysosomal	ses-00A	insula_L	insula (left hemisphere)	4387	0.86132	0.963929	0.174705	0.0570581	7.23087e-06	0.00266011	0.0201982	0.0152263
Lysosomal	ses-00A	inferiorparietal_L	inferior parietal (left hemisphere)	4387	0.554686	0.881808	0.5908	0.0687687	8.26856e-05	0.00893967	0.0323666	0.0151315
Lysosomal	ses-00A	inferiortemporal_L	inferior temporal (left hemisphere)	4387	0.235961	0.881808	1.18531	0.0600243	0.00033274	0.0180195	0.0232804	0.0152023
Lysosomal	ses-00A	lingual_L	lingual (left hemisphere)	4387	0.108061	0.881808	1.60731	0.0636361	0.000611673	0.0243879	0.0270334	0.0151731
Lysosomal	ses-00A	lateralorbitofrontal_L	lateral orbitofrontal (left hemisphere)	4387	0.338041	0.881808	-0.958152	0.051418	0.00021745	-0.0146327	0.0143377	0.0152718
Lysosomal	ses-00A	lateraloccipital_L	lateral occipital (left hemisphere)	4387	0.233989	0.881808	1.19032	0.0691035	0.000335555	0.018008	0.0327145	0.0151287
Lysosomal	ses-00A	medialorbitofrontal_L	medial orbitofrontal (left hemisphere)	4387	0.643805	0.959763	-0.462418	0.0594241	5.06561e-05	-0.00703208	0.0226567	0.0152072
Lysosomal	ses-00A	middletemporal_L	middle temporal (left hemisphere)	4387	0.530368	0.881808	-0.627496	0.0623036	9.32751e-05	-0.00952783	0.0256487	0.0151839
Lysosomal	ses-00A	paracentral_L	paracentral (left hemisphere)	4387	0.708398	0.959763	0.374034	0.0762049	3.3143e-05	0.00563703	0.0400935	0.0150709
Lysosomal	ses-00A	pericalcarine_L	pericalcarine (left hemisphere)	4387	0.370014	0.881808	0.896543	0.0488919	0.00019039	0.01371	0.0117128	0.0152921
Lysosomal	ses-00A	posteriorcingulate_L	posterior cingulate (left hemisphere)	4387	0.870038	0.963929	0.16362	0.044089	6.34239e-06	0.0025084	0.00672223	0.0153307
Lysosomal	ses-00A	frontalpole_L	frontal pole (left hemisphere)	4387	0.643513	NA	-0.462826	0.0428266	5.07456e-05	-0.00710012	0.00541044	0.0153408
Lysosomal	ses-00A	parahippocampal_L	parahippocampal (left hemisphere)	4387	0.0120906	0.749619	-2.51057	0.0679424	0.00149102	-0.0380055	0.031508	0.0151382
Lysosomal	ses-00A	parsorbitalis_L	pars orbitalis (left hemisphere)	4387	0.381289	0.881808	-0.875616	0.0576485	0.000181607	-0.0133282	0.0208117	0.0152215
Lysosomal	ses-00A	postcentral_L	postcentral (left hemisphere)	4387	0.903038	0.963929	-0.121832	0.0616654	3.51648e-06	-0.00185052	0.0249856	0.0151891
Lysosomal	ses-00A	parsopercularis_L	pars opercularis (left hemisphere)	4387	0.932835	0.963929	-0.0842838	0.0507319	1.68295e-06	-0.00128763	0.0136248	0.0152773
Lysosomal	ses-00A	precuneus_L	precuneus (left hemisphere)	4387	0.219928	0.881808	1.2269	0.0659259	0.000356492	0.0185932	0.0294127	0.0151545
Lysosomal	ses-00A	precentral_L	precentral (left hemisphere)	4387	0.475893	0.881808	0.712987	0.0750658	0.000120419	0.010752	0.0389099	0.0150802
Lysosomal	ses-00A	parstriangularis_L	pars triangularis (left hemisphere)	4387	0.398532	0.881808	-0.844332	0.0592186	0.000168864	-0.0128413	0.0224432	0.0152089
Lysosomal	ses-00A	temporalpole_L	temporal pole (left hemisphere)	4387	0.531334	NA	0.626023	0.0522304	9.28378e-05	0.00955639	0.0151819	0.0152652
Lysosomal	ses-00A	rostralanteriorcingulate_L	rostral anterior cingulate (left hemisphere)	4387	0.131727	0.881808	1.50762	0.0540379	0.000538188	0.0229922	0.01706	0.0152507
Lysosomal	ses-00A	rostralmiddlefrontal_L	rostral middle frontal (left hemisphere)	4387	0.417272	0.881808	-0.811242	0.0513827	0.00015589	-0.0123893	0.014301	0.0152721
Lysosomal	ses-00A	superiorfrontal_L	superior frontal (left hemisphere)	4387	0.300692	0.881808	-1.03508	0.0539504	0.000253758	-0.0157864	0.0169691	0.0152514
Lysosomal	ses-00A	supramarginal_L	supramarginal (left hemisphere)	4387	0.449723	0.881808	-0.755948	0.0777417	0.000135366	-0.0113834	0.0416904	0.0150584
Lysosomal	ses-00A	superiorparietal_L	superior parietal (left hemisphere)	4387	0.459551	0.881808	0.739654	0.0687572	0.000129594	0.0111921	0.0323547	0.0151316
Lysosomal	ses-00A	superiortemporal_L	superior temporal (left hemisphere)	4387	0.759949	0.959763	-0.305568	0.063081	2.21202e-05	-0.00463778	0.0264566	0.0151776
Lysosomal	ses-00A	transversetemporal_L	transverse temporal (left hemisphere)	4387	0.199369	0.881808	1.28355	0.0701392	0.000390159	0.0194077	0.0337907	0.0151203
Lysosomal	ses-00A	bankssts_R	banks of superior temporal sulcus (right hemisphere)	4387	0.465964	NA	0.729128	0.0447711	0.000125932	0.011174	0.00743093	0.0153252
Lysosomal	ses-00A	caudalanteriorcingulate_R	caudal anterior cingulate (right hemisphere)	4387	0.741374	0.959763	-0.330056	0.0477004	2.58076e-05	-0.00505041	0.0104747	0.0153017
Lysosomal	ses-00A	caudalmiddlefrontal_R	caudal middle frontal (right hemisphere)	4387	0.972168	0.985497	-0.0348917	0.0574806	2.88422e-07	-0.000531153	0.0206373	0.0152229
Lysosomal	ses-00A	cuneus_R	cuneus (right hemisphere)	4387	0.304351	0.881808	-1.02727	0.0579128	0.000249946	-0.0156345	0.0210864	0.0152194
Lysosomal	ses-00A	entorhinal_R	entorhinal (right hemisphere)	4387	0.928508	0.963929	-0.0897274	0.0556539	1.90737e-06	-0.00136723	0.0187391	0.0152376
Lysosomal	ses-00A	fusiform_R	fusiform (right hemisphere)	4387	0.0973596	0.881808	1.65816	0.0634731	0.00065096	0.0251616	0.026864	0.0151744
Lysosomal	ses-00A	isthmuscingulate_R	isthmus cingulate (right hemisphere)	4387	0.552948	0.881808	-0.593396	0.0438806	8.34139e-05	-0.00909815	0.00650568	0.0153323
Lysosomal	ses-00A	insula_R	insula (right hemisphere)	4387	0.133396	0.881808	1.50113	0.054617	0.000533571	0.0228863	0.0176617	0.015246
Lysosomal	ses-00A	inferiorparietal_R	inferior parietal (right hemisphere)	4387	0.747587	0.959763	-0.321844	0.0695523	2.45394e-05	-0.00486792	0.0331809	0.0151251
Lysosomal	ses-00A	inferiortemporal_R	inferior temporal (right hemisphere)	4387	0.718269	0.959763	-0.360797	0.0470458	3.08388e-05	-0.0055227	0.00979459	0.0153069
Lysosomal	ses-00A	lingual_R	lingual (right hemisphere)	4387	0.985497	0.985497	-0.0181785	0.0642509	7.82886e-08	-0.000275733	0.0276723	0.0151681
Lysosomal	ses-00A	lateralorbitofrontal_R	lateral orbitofrontal (right hemisphere)	4387	0.924932	0.963929	-0.0942285	0.0506817	2.10353e-06	-0.00143959	0.0135726	0.0152777
Lysosomal	ses-00A	lateraloccipital_R	lateral occipital (right hemisphere)	4387	0.152275	0.881808	1.4318	0.0640301	0.000485445	0.0217203	0.0274428	0.0151699
Lysosomal	ses-00A	medialorbitofrontal_R	medial orbitofrontal (right hemisphere)	4387	0.552522	0.881808	-0.594033	0.0537507	8.35929e-05	-0.00906078	0.0167616	0.015253
Lysosomal	ses-00A	middletemporal_R	middle temporal (right hemisphere)	4387	0.876805	0.963929	-0.15503	0.0646101	5.69398e-06	-0.00235107	0.0280455	0.0151652
Lysosomal	ses-00A	paracentral_R	paracentral (right hemisphere)	4387	0.299485	0.881808	1.03767	0.072567	0.000255028	0.0156693	0.0363134	0.0151006
Lysosomal	ses-00A	pericalcarine_R	pericalcarine (right hemisphere)	4387	0.92035	0.963929	0.0999982	0.0560451	2.36902e-06	0.00152342	0.0191457	0.0152345
Lysosomal	ses-00A	posteriorcingulate_R	posterior cingulate (right hemisphere)	4387	0.339874	0.881808	0.954522	0.039638	0.000215806	0.0146675	0.00209716	0.0153663
Lysosomal	ses-00A	frontalpole_R	frontal pole (right hemisphere)	4387	0.407637	NA	-0.828142	0.0495066	0.000162451	-0.0126599	0.0123516	0.0152872
Lysosomal	ses-00A	parahippocampal_R	parahippocampal (right hemisphere)	4387	0.340561	0.881808	-0.953165	0.0771187	0.000215193	-0.014358	0.0410431	0.0150635
Lysosomal	ses-00A	parsorbitalis_R	pars orbitalis (right hemisphere)	4387	0.789483	0.959763	-0.267	0.0588074	1.68888e-05	-0.00406165	0.0220159	0.0152122
Lysosomal	ses-00A	postcentral_R	postcentral (right hemisphere)	4387	0.719569	0.959763	0.359059	0.0676681	3.05424e-05	0.0054363	0.031223	0.0151404
Lysosomal	ses-00A	parsopercularis_R	pars opercularis (right hemisphere)	4387	0.633474	0.959763	0.476877	0.0451177	5.38734e-05	0.00730691	0.00779113	0.0153224
Lysosomal	ses-00A	precuneus_R	precuneus (right hemisphere)	4387	0.298871	0.881808	1.03899	0.0747358	0.000255678	0.0156709	0.0385669	0.0150829
Lysosomal	ses-00A	precentral_R	precentral (right hemisphere)	4387	0.378962	0.881808	0.879902	0.0576485	0.000183389	0.0133935	0.0208117	0.0152215
Lysosomal	ses-00A	parstriangularis_R	pars triangularis (right hemisphere)	4387	0.484103	0.881808	-0.699781	0.052982	0.000116	-0.0106781	0.0159628	0.0152592
Lysosomal	ses-00A	temporalpole_R	temporal pole (right hemisphere)	4387	0.685611	NA	-0.404846	0.057257	3.88283e-05	-0.00616367	0.020405	0.0152247
Lysosomal	ses-00A	rostralanteriorcingulate_R	rostral anterior cingulate (right hemisphere)	4387	0.161115	0.881808	1.40158	0.0616045	0.000465176	0.0212894	0.0249223	0.0151896
Lysosomal	ses-00A	rostralmiddlefrontal_R	rostral middle frontal (right hemisphere)	4387	0.354897	0.881808	-0.925233	0.0539863	0.000202768	-0.0141108	0.0170063	0.0152511
Lysosomal	ses-00A	superiorfrontal_R	superior frontal (right hemisphere)	4387	0.505534	0.881808	-0.665864	0.0581592	0.000105029	-0.0101327	0.0213424	0.0152174
Lysosomal	ses-00A	supramarginal_R	supramarginal (right hemisphere)	4387	0.412669	0.881808	0.819286	0.0713772	0.000158996	0.0123796	0.0350771	0.0151103
Lysosomal	ses-00A	superiorparietal_R	superior parietal (right hemisphere)	4387	0.787957	0.959763	0.268981	0.0615065	1.71404e-05	0.00408592	0.0248206	0.0151904
Lysosomal	ses-00A	superiortemporal_R	superior temporal (right hemisphere)	4387	0.765632	0.959763	0.298113	0.0564884	2.10541e-05	0.00454053	0.0196063	0.0152309
Lysosomal	ses-00A	transversetemporal_R	transverse temporal (right hemisphere)	4387	0.17949	0.881808	-1.34255	0.0667491	0.000426836	-0.0203368	0.0302681	0.0151479
Lysosomal	ses-00A	all_L	all (left hemisphere)	4387	0.917027	NA	0.104186	0.0747011	2.57159e-06	0.00157145	0.038531	0.0150832
Lysosomal	ses-00A	all_R	all (right hemisphere)	4387	0.801082	NA	0.251963	0.075025	1.50402e-05	0.00379975	0.0388675	0.0150805
Lysosomal	ses-00A	all	all	4387	0.856876	NA	0.180364	0.0762782	7.70688e-06	0.00271814	0.0401696	0.0150703
Lysosomal	ses-02A	bankssts_L	banks of superior temporal sulcus (left hemisphere)	3343	0.739602	NA	-0.33241	0.0632099	3.4768e-05	-0.0058304	0.014867	0.0175398
Lysosomal	ses-02A	caudalanteriorcingulate_L	caudal anterior cingulate (left hemisphere)	3343	0.834353	0.988168	0.20914	0.0538287	1.3763e-05	0.00368659	0.00500169	0.0176274
Lysosomal	ses-02A	caudalmiddlefrontal_L	caudal middle frontal (left hemisphere)	3343	0.692575	0.988168	0.395398	0.0657058	4.9192e-05	0.00692596	0.0174917	0.0175164
Lysosomal	ses-02A	cuneus_L	cuneus (left hemisphere)	3343	0.46129	0.988168	-0.736814	0.0650617	0.0001708	-0.0129108	0.0168145	0.0175224
Lysosomal	ses-02A	entorhinal_L	entorhinal (left hemisphere)	3343	0.865918	0.988168	-0.168859	0.072006	8.97202e-06	-0.00294781	0.024117	0.0174572
Lysosomal	ses-02A	fusiform_L	fusiform (left hemisphere)	3343	0.232909	0.988168	1.19313	0.0806779	0.000447738	0.0207311	0.0332365	0.0173755
Lysosomal	ses-02A	isthmuscingulate_L	isthmus cingulate (left hemisphere)	3343	0.53247	0.988168	-0.624308	0.0633292	0.000122628	-0.0109495	0.0149926	0.0175387
Lysosomal	ses-02A	insula_L	insula (left hemisphere)	3343	0.0516615	0.988168	-1.94668	0.0764272	0.00119101	-0.0339026	0.0287665	0.0174156
Lysosomal	ses-02A	inferiorparietal_L	inferior parietal (left hemisphere)	3343	0.955319	0.988168	0.0560335	0.0673551	9.87963e-07	0.000980638	0.0192261	0.0175009
Lysosomal	ses-02A	inferiortemporal_L	inferior temporal (left hemisphere)	3343	0.105657	0.988168	1.61849	0.0716238	0.000823582	0.0282601	0.0237151	0.0174608
Lysosomal	ses-02A	lingual_L	lingual (left hemisphere)	3343	0.220998	0.988168	1.22412	0.0751295	0.00047129	0.0213338	0.0274017	0.0174278
Lysosomal	ses-02A	lateralorbitofrontal_L	lateral orbitofrontal (left hemisphere)	3343	0.804137	0.988168	-0.248018	0.0565857	1.93554e-05	-0.00436553	0.007901	0.0176017
Lysosomal	ses-02A	lateraloccipital_L	lateral occipital (left hemisphere)	3343	0.816859	0.988168	0.231606	0.0838435	1.68786e-05	0.00401732	0.0365654	0.0173455
Lysosomal	ses-02A	medialorbitofrontal_L	medial orbitofrontal (left hemisphere)	3343	0.542108	0.988168	-0.609695	0.0654829	0.000116955	-0.0106809	0.0172574	0.0175185
Lysosomal	ses-02A	middletemporal_L	middle temporal (left hemisphere)	3343	0.964032	0.988168	-0.0450984	0.0561355	6.39981e-07	-0.000793997	0.00742753	0.0176059
Lysosomal	ses-02A	paracentral_L	paracentral (left hemisphere)	3343	0.458804	0.988168	0.740907	0.0837201	0.000172703	0.0128523	0.0364357	0.0173467
Lysosomal	ses-02A	pericalcarine_L	pericalcarine (left hemisphere)	3343	0.287374	0.988168	1.06408	0.0627179	0.000356155	0.0186686	0.0143496	0.0175444
Lysosomal	ses-02A	posteriorcingulate_L	posterior cingulate (left hemisphere)	3343	0.953278	0.988168	-0.0585961	0.0531835	1.0804e-06	-0.00103325	0.00432321	0.0176334
Lysosomal	ses-02A	frontalpole_L	frontal pole (left hemisphere)	3343	0.911173	NA	-0.111569	0.053125	3.91677e-06	-0.00196739	0.00426172	0.0176339
Lysosomal	ses-02A	parahippocampal_L	parahippocampal (left hemisphere)	3343	0.205925	0.988168	-1.26511	0.0804613	0.000503365	-0.0219845	0.0330087	0.0173775
Lysosomal	ses-02A	parsorbitalis_L	pars orbitalis (left hemisphere)	3343	0.741218	0.988168	0.330269	0.0646818	3.43216e-05	0.0057883	0.0164149	0.017526
Lysosomal	ses-02A	postcentral_L	postcentral (left hemisphere)	3343	0.916483	0.988168	0.104874	0.0744588	3.46081e-06	0.00182839	0.0266964	0.0174342
Lysosomal	ses-02A	parsopercularis_L	pars opercularis (left hemisphere)	3343	0.417621	0.988168	0.810661	0.0560999	0.000206745	0.0142727	0.00739009	0.0176062
Lysosomal	ses-02A	precuneus_L	precuneus (left hemisphere)	3343	0.241506	0.988168	1.17145	0.0787055	0.000431624	0.0203763	0.0311623	0.0173941
Lysosomal	ses-02A	precentral_L	precentral (left hemisphere)	3343	0.121977	0.988168	1.54694	0.0790652	0.000752433	0.0269025	0.0315406	0.0173907
Lysosomal	ses-02A	parstriangularis_L	pars triangularis (left hemisphere)	3343	0.80181	0.988168	0.251027	0.0640975	1.98279e-05	0.00440087	0.0158005	0.0175315
Lysosomal	ses-02A	temporalpole_L	temporal pole (left hemisphere)	3343	0.166935	NA	1.38244	0.0722209	0.000601001	0.0241307	0.024343	0.0174552
Lysosomal	ses-02A	rostralanteriorcingulate_L	rostral anterior cingulate (left hemisphere)	3343	0.557854	0.988168	0.586095	0.0589219	0.000108077	0.0103035	0.0103578	0.0175799
Lysosomal	ses-02A	rostralmiddlefrontal_L	rostral middle frontal (left hemisphere)	3343	0.629939	0.988168	0.481859	0.0583209	7.30559e-05	0.00847374	0.00972575	0.0175855
Lysosomal	ses-02A	superiorfrontal_L	superior frontal (left hemisphere)	3343	0.816126	0.988168	0.23255	0.0677377	1.70165e-05	0.00406901	0.0196285	0.0174973
Lysosomal	ses-02A	supramarginal_L	supramarginal (left hemisphere)	3343	0.97223	0.988168	-0.0348149	0.0610941	3.81396e-07	-0.000611335	0.0126421	0.0175596
Lysosomal	ses-02A	superiorparietal_L	superior parietal (left hemisphere)	3343	0.205836	0.988168	1.26536	0.0746524	0.000503563	0.0220581	0.0269	0.0174323
Lysosomal	ses-02A	superiortemporal_L	superior temporal (left hemisphere)	3343	0.17061	0.988168	1.37056	0.0678331	0.000590723	0.0239799	0.0197288	0.0174965
Lysosomal	ses-02A	transversetemporal_L	transverse temporal (left hemisphere)	3343	0.149812	0.988168	1.44054	0.0753314	0.000652552	0.0251028	0.027614	0.0174259
Lysosomal	ses-02A	bankssts_R	banks of superior temporal sulcus (right hemisphere)	3343	0.737836	NA	0.334749	0.0583287	3.5259e-05	0.00588671	0.009734	0.0175854
Lysosomal	ses-02A	caudalanteriorcingulate_R	caudal anterior cingulate (right hemisphere)	3343	0.846987	0.988168	0.192979	0.0614963	1.17183e-05	0.00338791	0.013065	0.0175558
Lysosomal	ses-02A	caudalmiddlefrontal_R	caudal middle frontal (right hemisphere)	3343	0.767812	0.988168	-0.295264	0.0717728	2.74318e-05	-0.00515514	0.0238718	0.0174594
Lysosomal	ses-02A	cuneus_R	cuneus (right hemisphere)	3343	0.582347	0.988168	-0.550016	0.0690368	9.51821e-05	-0.00961711	0.0209947	0.0174852
Lysosomal	ses-02A	entorhinal_R	entorhinal (right hemisphere)	3343	0.536445	0.988168	0.618265	0.0575191	0.000120266	0.0108771	0.0088826	0.017593
Lysosomal	ses-02A	fusiform_R	fusiform (right hemisphere)	3343	0.0228102	0.988168	2.27771	0.0824992	0.0016298	0.039537	0.0351518	0.0173583
Lysosomal	ses-02A	isthmuscingulate_R	isthmus cingulate (right hemisphere)	3343	0.82686	0.988168	-0.218749	0.059942	1.50568e-05	-0.0038435	0.0114305	0.0175704
Lysosomal	ses-02A	insula_R	insula (right hemisphere)	3343	0.894717	0.988168	-0.132349	0.0736237	5.51169e-06	-0.00230843	0.0258182	0.017442
Lysosomal	ses-02A	inferiorparietal_R	inferior parietal (right hemisphere)	3343	0.761669	0.988168	0.303315	0.0768792	2.89482e-05	0.00528113	0.0292417	0.0174113
Lysosomal	ses-02A	inferiortemporal_R	inferior temporal (right hemisphere)	3343	0.912716	0.988168	0.109622	0.0722738	3.78126e-06	0.00191341	0.0243987	0.0174547
Lysosomal	ses-02A	lingual_R	lingual (right hemisphere)	3343	0.923865	0.988168	0.0955735	0.0788785	2.87422e-06	0.00166226	0.0313442	0.0173925
Lysosomal	ses-02A	lateralorbitofrontal_R	lateral orbitofrontal (right hemisphere)	3343	0.509469	0.988168	-0.659739	0.0602244	0.00013694	-0.0115901	0.0117275	0.0175677
Lysosomal	ses-02A	lateraloccipital_R	lateral occipital (right hemisphere)	3343	0.426739	0.988168	0.794886	0.0758186	0.000198778	0.013848	0.0281264	0.0174213
Lysosomal	ses-02A	medialorbitofrontal_R	medial orbitofrontal (right hemisphere)	3343	0.0899979	0.988168	-1.69593	0.0668944	0.000904205	-0.0296876	0.0187417	0.0175053
Lysosomal	ses-02A	middletemporal_R	middle temporal (right hemisphere)	3343	0.988744	0.988744	-0.0141093	0.0714007	6.26405e-08	-0.000246389	0.0234805	0.0174629
Lysosomal	ses-02A	paracentral_R	paracentral (right hemisphere)	3343	0.243033	0.988168	1.16766	0.0810902	0.000428835	0.0202841	0.0336701	0.0173716
Lysosomal	ses-02A	pericalcarine_R	pericalcarine (right hemisphere)	3343	0.53991	0.988168	-0.613016	0.0726066	0.000118233	-0.0106981	0.0247487	0.0174516
Lysosomal	ses-02A	posteriorcingulate_R	posterior cingulate (right hemisphere)	3343	0.296748	0.988168	1.0436	0.0553524	0.000342585	0.0183812	0.00660408	0.0176132
Lysosomal	ses-02A	frontalpole_R	frontal pole (right hemisphere)	3343	0.674641	NA	-0.419826	0.0530296	5.54576e-05	-0.00740356	0.0041614	0.0176348
Lysosomal	ses-02A	parahippocampal_R	parahippocampal (right hemisphere)	3343	0.807782	0.988168	-0.243309	0.0752609	1.86274e-05	-0.00424004	0.0275399	0.0174266
Lysosomal	ses-02A	parsorbitalis_R	pars orbitalis (right hemisphere)	3343	0.438211	0.988168	-0.775316	0.0665595	0.000189113	-0.0135745	0.0183895	0.0175084
Lysosomal	ses-02A	postcentral_R	postcentral (right hemisphere)	3343	0.309825	0.988168	1.01575	0.0658146	0.000324549	0.0177913	0.0176061	0.0175154
Lysosomal	ses-02A	parsopercularis_R	pars opercularis (right hemisphere)	3343	0.797213	0.988168	-0.256977	0.05977	2.0779e-05	-0.00451559	0.0112496	0.017572
Lysosomal	ses-02A	precuneus_R	precuneus (right hemisphere)	3343	0.67076	0.988168	0.425145	0.0738414	5.68716e-05	0.00741452	0.0260472	0.01744
Lysosomal	ses-02A	precentral_R	precentral (right hemisphere)	3343	0.841617	0.988168	0.199842	0.0821402	1.25665e-05	0.0034696	0.0347742	0.0173617
Lysosomal	ses-02A	parstriangularis_R	pars triangularis (right hemisphere)	3343	0.785907	0.988168	0.271652	0.0572886	2.32199e-05	0.00477975	0.00864017	0.0175951
Lysosomal	ses-02A	temporalpole_R	temporal pole (right hemisphere)	3343	0.733275	NA	-0.340802	0.0843041	3.65455e-05	-0.00590991	0.0370498	0.0173412
Lysosomal	ses-02A	rostralanteriorcingulate_R	rostral anterior cingulate (right hemisphere)	3343	0.932217	0.988168	0.0850623	0.0711181	2.27677e-06	0.00148566	0.0231833	0.0174656
Lysosomal	ses-02A	rostralmiddlefrontal_R	rostral middle frontal (right hemisphere)	3343	0.498144	0.988168	-0.67749	0.0656389	0.000144407	-0.0118676	0.0174214	0.017517
Lysosomal	ses-02A	superiorfrontal_R	superior frontal (right hemisphere)	3343	0.810687	0.988168	-0.23956	0.0683663	1.80579e-05	-0.00419026	0.0202896	0.0174914
Lysosomal	ses-02A	supramarginal_R	supramarginal (right hemisphere)	3343	0.817579	0.988168	0.23068	0.0683331	1.67439e-05	0.00403499	0.0202546	0.0174918
Lysosomal	ses-02A	superiorparietal_R	superior parietal (right hemisphere)	3343	0.322494	0.988168	0.989499	0.0718239	0.000307995	0.0172756	0.0239256	0.017459
Lysosomal	ses-02A	superiortemporal_R	superior temporal (right hemisphere)	3343	0.57314	0.988168	0.563491	0.0703246	9.99026e-05	0.00984591	0.0223489	0.0174731
Lysosomal	ses-02A	transversetemporal_R	transverse temporal (right hemisphere)	3343	0.518287	0.988168	-0.646061	0.0774546	0.000131321	-0.0112453	0.0298468	0.0174059
Lysosomal	ses-02A	all_L	all (left hemisphere)	3343	0.42119	NA	0.804463	0.0840656	0.000203596	0.0139522	0.0367991	0.0173434
Lysosomal	ses-02A	all_R	all (right hemisphere)	3343	0.751727	NA	0.31639	0.0915564	3.14976e-05	0.00546481	0.0446764	0.0172724
Lysosomal	ses-02A	all	all	3343	0.565823	NA	0.574274	0.0887325	0.000103762	0.00993449	0.0417067	0.0172992
Lysosomal	ses-04A	bankssts_L	banks of superior temporal sulcus (left hemisphere)	2553	0.246642	NA	-1.15883	0.092848	0.00056203	-0.0233507	0.0305478	0.0201503
Lysosomal	ses-04A	caudalanteriorcingulate_L	caudal anterior cingulate (left hemisphere)	2553	0.696604	0.947865	-0.389956	0.0676895	6.36751e-05	-0.00796595	0.00366143	0.0204278
Lysosomal	ses-04A	caudalmiddlefrontal_L	caudal middle frontal (left hemisphere)	2553	0.285272	0.947865	-1.06879	0.0812367	0.000478128	-0.0216739	0.018139	0.0202789
Lysosomal	ses-04A	cuneus_L	cuneus (left hemisphere)	2553	0.669266	0.947865	-0.427208	0.0923729	7.64207e-05	-0.00861062	0.03004	0.0201556
Lysosomal	ses-04A	entorhinal_L	entorhinal (left hemisphere)	2553	0.55199	0.947865	0.594865	0.0875634	0.000148163	0.0120216	0.0249002	0.0202089
Lysosomal	ses-04A	fusiform_L	fusiform (left hemisphere)	2553	0.488069	0.947865	-0.693491	0.0873721	0.000201354	-0.0140162	0.0246958	0.020211
Lysosomal	ses-04A	isthmuscingulate_L	isthmus cingulate (left hemisphere)	2553	0.458045	0.947865	-0.74219	0.095021	0.000230619	-0.0149374	0.0328701	0.0201262
Lysosomal	ses-04A	insula_L	insula (left hemisphere)	2553	0.243946	0.947865	-1.16547	0.0881709	0.000568486	-0.023545	0.0255495	0.0202022
Lysosomal	ses-04A	inferiorparietal_L	inferior parietal (left hemisphere)	2553	0.80692	0.954168	-0.244428	0.112154	2.50183e-05	-0.00487261	0.0511795	0.0199347
Lysosomal	ses-04A	inferiortemporal_L	inferior temporal (left hemisphere)	2553	0.123267	0.947865	-1.54175	0.0981237	0.000994398	-0.0309762	0.0361857	0.0200916
Lysosomal	ses-04A	lingual_L	lingual (left hemisphere)	2553	0.319567	0.947865	0.995556	0.0943187	0.000414874	0.0200445	0.0321195	0.020134
Lysosomal	ses-04A	lateralorbitofrontal_L	lateral orbitofrontal (left hemisphere)	2553	0.620902	0.947865	-0.494636	0.0852014	0.000102446	-0.010009	0.0223761	0.020235
Lysosomal	ses-04A	lateraloccipital_L	lateral occipital (left hemisphere)	2553	0.655223	0.947865	0.446574	0.104624	8.35057e-05	0.00894	0.0431321	0.0200191
Lysosomal	ses-04A	medialorbitofrontal_L	medial orbitofrontal (left hemisphere)	2553	0.880913	0.954168	0.149828	0.0864018	9.40042e-06	0.00302979	0.0236588	0.0202218
Lysosomal	ses-04A	middletemporal_L	middle temporal (left hemisphere)	2553	0.0260816	0.947865	-2.22638	0.0939483	0.0020714	-0.044835	0.0317237	0.0201381
Lysosomal	ses-04A	paracentral_L	paracentral (left hemisphere)	2553	0.82802	0.954168	-0.217265	0.105046	1.97668e-05	-0.00434843	0.0435831	0.0200144
Lysosomal	ses-04A	pericalcarine_L	pericalcarine (left hemisphere)	2553	0.525949	0.947865	0.634296	0.0744077	0.000168452	0.0129105	0.0108411	0.0203541
Lysosomal	ses-04A	posteriorcingulate_L	posterior cingulate (left hemisphere)	2553	0.52657	0.947865	-0.633343	0.0911061	0.000167946	-0.0127743	0.0286862	0.0201696
Lysosomal	ses-04A	frontalpole_L	frontal pole (left hemisphere)	2553	0.793134	NA	-0.262273	0.077975	2.88044e-05	-0.00532802	0.0146534	0.0203148
Lysosomal	ses-04A	parahippocampal_L	parahippocampal (left hemisphere)	2553	0.148855	0.947865	-1.44405	0.0833677	0.000872475	-0.0292498	0.0204164	0.0202553
Lysosomal	ses-04A	parsorbitalis_L	pars orbitalis (left hemisphere)	2553	0.267646	0.947865	-1.10876	0.0695492	0.000514537	-0.0226269	0.00564892	0.0204074
Lysosomal	ses-04A	postcentral_L	postcentral (left hemisphere)	2553	0.850054	0.954168	0.18907	0.0878813	1.49694e-05	0.00382023	0.02524	0.0202054
Lysosomal	ses-04A	parsopercularis_L	pars opercularis (left hemisphere)	2553	0.742504	0.954168	-0.328578	0.0741899	4.52087e-05	-0.00668868	0.0106083	0.0203565
Lysosomal	ses-04A	precuneus_L	precuneus (left hemisphere)	2553	0.386683	0.947865	0.865807	0.114488	0.000313813	0.0172369	0.0536742	0.0199085
Lysosomal	ses-04A	precentral_L	precentral (left hemisphere)	2553	0.932425	0.966407	0.0848038	0.0841885	3.01158e-06	0.00171696	0.0212935	0.0202462
Lysosomal	ses-04A	parstriangularis_L	pars triangularis (left hemisphere)	2553	0.33331	0.947865	-0.967664	0.08489	0.000391963	-0.0195841	0.0220433	0.0202385
Lysosomal	ses-04A	temporalpole_L	temporal pole (left hemisphere)	2553	0.725444	NA	0.351234	0.0953099	5.16579e-05	0.00706786	0.0331788	0.0201229
Lysosomal	ses-04A	rostralanteriorcingulate_L	rostral anterior cingulate (left hemisphere)	2553	0.675784	0.947865	0.418275	0.0727529	7.32584e-05	0.0085212	0.0090726	0.0203723
Lysosomal	ses-04A	rostralmiddlefrontal_L	rostral middle frontal (left hemisphere)	2553	0.271249	0.947865	-1.10044	0.112374	0.000506853	-0.0219344	0.0514143	0.0199323
Lysosomal	ses-04A	superiorfrontal_L	superior frontal (left hemisphere)	2553	0.350052	0.947865	-0.934671	0.0852728	0.000365699	-0.0189124	0.0224524	0.0202343
Lysosomal	ses-04A	supramarginal_L	supramarginal (left hemisphere)	2553	0.467	0.947865	-0.727486	0.0870053	0.000221574	-0.0147062	0.0243038	0.0202151
Lysosomal	ses-04A	superiorparietal_L	superior parietal (left hemisphere)	2553	0.382265	0.947865	0.873893	0.11848	0.0003197	0.0173586	0.0579405	0.0198636
Lysosomal	ses-04A	superiortemporal_L	superior temporal (left hemisphere)	2553	0.249884	0.947865	-1.15091	0.0965618	0.00055438	-0.0231437	0.0345166	0.020109
Lysosomal	ses-04A	transversetemporal_L	transverse temporal (left hemisphere)	2553	0.892609	0.954168	-0.135018	0.0775696	7.63392e-06	-0.00274347	0.0142201	0.0203193
Lysosomal	ses-04A	bankssts_R	banks of superior temporal sulcus (right hemisphere)	2553	0.599727	NA	-0.524863	0.0681965	0.000115347	-0.0107189	0.00420326	0.0204223
Lysosomal	ses-04A	caudalanteriorcingulate_R	caudal anterior cingulate (right hemisphere)	2553	0.133069	0.947865	-1.50262	0.0616559	0.000944615	-0.0307944	-0.00278646	0.0204938
Lysosomal	ses-04A	caudalmiddlefrontal_R	caudal middle frontal (right hemisphere)	2553	0.868728	0.954168	-0.165292	0.0751307	1.1441e-05	-0.00336305	0.0116137	0.0203461
Lysosomal	ses-04A	cuneus_R	cuneus (right hemisphere)	2553	0.601941	0.947865	-0.521681	0.0893047	0.000113953	-0.0105325	0.0267611	0.0201896
Lysosomal	ses-04A	entorhinal_R	entorhinal (right hemisphere)	2553	0.0590908	0.947865	-1.88842	0.0998994	0.00149113	-0.037904	0.0380834	0.0200718
Lysosomal	ses-04A	fusiform_R	fusiform (right hemisphere)	2553	0.178127	0.947865	1.34694	0.0988747	0.00075916	0.027051	0.0369884	0.0200833
Lysosomal	ses-04A	isthmuscingulate_R	isthmus cingulate (right hemisphere)	2553	0.175672	0.947865	-1.3546	0.0831949	0.000767814	-0.0274405	0.0202317	0.0202572
Lysosomal	ses-04A	insula_R	insula (right hemisphere)	2553	0.813517	0.954168	-0.235917	0.103279	2.33063e-05	-0.00472639	0.0416956	0.0200341
Lysosomal	ses-04A	inferiorparietal_R	inferior parietal (right hemisphere)	2553	0.597054	0.947865	-0.528712	0.122436	0.000117045	-0.0104785	0.062168	0.019819
Lysosomal	ses-04A	inferiortemporal_R	inferior temporal (right hemisphere)	2553	0.409618	0.947865	-0.824711	0.10117	0.000284738	-0.0165418	0.0394408	0.0200577
Lysosomal	ses-04A	lingual_R	lingual (right hemisphere)	2553	0.487072	0.947865	0.695081	0.0920099	0.000202278	0.0140126	0.0296521	0.0201596
Lysosomal	ses-04A	lateralorbitofrontal_R	lateral orbitofrontal (right hemisphere)	2553	0.263646	0.947865	-1.11808	0.080315	0.000523218	-0.0226847	0.0171541	0.020289
Lysosomal	ses-04A	lateraloccipital_R	lateral occipital (right hemisphere)	2553	0.827036	0.954168	-0.218529	0.0974859	1.99975e-05	-0.00439215	0.0355042	0.0200987
Lysosomal	ses-04A	medialorbitofrontal_R	medial orbitofrontal (right hemisphere)	2553	0.144892	0.947865	-1.45829	0.0865886	0.000889748	-0.0294862	0.0238585	0.0202197
Lysosomal	ses-04A	middletemporal_R	middle temporal (right hemisphere)	2553	0.118343	0.947865	-1.56233	0.0883693	0.0010211	-0.031559	0.0257615	0.0202
Lysosomal	ses-04A	paracentral_R	paracentral (right hemisphere)	2553	0.856474	0.954168	-0.180884	0.0967652	1.37013e-05	-0.003637	0.034734	0.0201067
Lysosomal	ses-04A	pericalcarine_R	pericalcarine (right hemisphere)	2553	0.935233	0.966407	-0.0812719	0.0815574	2.76595e-06	-0.00164781	0.0184817	0.0202753
Lysosomal	ses-04A	posteriorcingulate_R	posterior cingulate (right hemisphere)	2553	0.369798	0.947865	0.897021	0.0879401	0.000336841	0.0181241	0.0253028	0.0202047
Lysosomal	ses-04A	frontalpole_R	frontal pole (right hemisphere)	2553	0.131323	NA	-1.50942	0.0606685	0.000953175	-0.0309501	-0.00384171	0.0205046
Lysosomal	ses-04A	parahippocampal_R	parahippocampal (right hemisphere)	2553	0.193336	0.947865	-1.30114	0.0866115	0.000708444	-0.0263083	0.0238829	0.0202194
Lysosomal	ses-04A	parsorbitalis_R	pars orbitalis (right hemisphere)	2553	0.600284	0.947865	-0.524062	0.0704548	0.000114996	-0.0106896	0.00661667	0.0203975
Lysosomal	ses-04A	postcentral_R	postcentral (right hemisphere)	2553	0.967628	0.983491	0.0405871	0.0809503	6.8983e-07	0.000823189	0.017833	0.020282
Lysosomal	ses-04A	parsopercularis_R	pars opercularis (right hemisphere)	2553	0.629031	0.947865	-0.483153	0.0820602	9.77446e-05	-0.0097934	0.0190191	0.0202698
Lysosomal	ses-04A	precuneus_R	precuneus (right hemisphere)	2553	0.712352	0.947865	0.368743	0.119237	5.69363e-05	0.00732142	0.0587495	0.019855
Lysosomal	ses-04A	precentral_R	precentral (right hemisphere)	2553	0.830313	0.954168	0.214324	0.0862857	1.92353e-05	0.00433429	0.0235348	0.0202231
Lysosomal	ses-04A	parstriangularis_R	pars triangularis (right hemisphere)	2553	0.274417	0.947865	-1.0932	0.0868542	0.000500203	-0.0221009	0.0241424	0.0202168
Lysosomal	ses-04A	temporalpole_R	temporal pole (right hemisphere)	2553	0.114481	NA	-1.57895	0.0992461	0.00104291	-0.0317038	0.0373853	0.0200791
Lysosomal	ses-04A	rostralanteriorcingulate_R	rostral anterior cingulate (right hemisphere)	2553	0.718543	0.947865	-0.36045	0.0805496	5.44041e-05	-0.00731224	0.0174048	0.0202864
Lysosomal	ses-04A	rostralmiddlefrontal_R	rostral middle frontal (right hemisphere)	2553	0.580846	0.947865	-0.552224	0.105797	0.000127685	-0.0110478	0.0443866	0.020006
Lysosomal	ses-04A	superiorfrontal_R	superior frontal (right hemisphere)	2553	0.477293	0.947865	-0.710775	0.0892901	0.000211514	-0.0143504	0.0267455	0.0201898
Lysosomal	ses-04A	supramarginal_R	supramarginal (right hemisphere)	2553	0.681359	0.947865	-0.41066	0.0959223	7.06155e-05	-0.00826089	0.0338332	0.0201161
Lysosomal	ses-04A	superiorparietal_R	superior parietal (right hemisphere)	2553	0.995803	0.995803	-0.00526125	0.109718	1.15916e-08	-0.000105025	0.048576	0.0199621
Lysosomal	ses-04A	superiortemporal_R	superior temporal (right hemisphere)	2553	0.0422109	0.947865	-2.03253	0.0908702	0.00172698	-0.0410006	0.0284341	0.0201723
Lysosomal	ses-04A	transversetemporal_R	transverse temporal (right hemisphere)	2553	0.519268	0.947865	-0.644569	0.0783852	0.000173952	-0.0130914	0.0150917	0.0203103
Lysosomal	ses-04A	all_L	all (left hemisphere)	2553	0.511947	NA	-0.655908	0.112398	0.000180125	-0.0130735	0.0514408	0.019932
Lysosomal	ses-04A	all_R	all (right hemisphere)	2553	0.476877	NA	-0.711447	0.113757	0.000211914	-0.0141697	0.052893	0.0199167
Lysosomal	ses-04A	all	all	2553	0.482388	NA	-0.702577	0.114957	0.000206663	-0.0139835	0.0541752	0.0199032
Lysosomal	ses-06A	bankssts_L	banks of superior temporal sulcus (left hemisphere)	1945	0.36941	NA	0.897805	0.0985093	0.000448604	0.0207459	0.0242217	0.0231073
Lysosomal	ses-06A	caudalanteriorcingulate_L	caudal anterior cingulate (left hemisphere)	1945	0.336236	0.98864	0.961887	0.0858023	0.000514895	0.0223827	0.0104675	0.0232696
Lysosomal	ses-06A	caudalmiddlefrontal_L	caudal middle frontal (left hemisphere)	1945	0.386454	0.98864	-0.866278	0.0881478	0.000417663	-0.0201321	0.0130063	0.0232397
Lysosomal	ses-06A	cuneus_L	cuneus (left hemisphere)	1945	0.905317	0.98864	-0.118964	0.0983195	7.87988e-06	-0.00274922	0.0240162	0.0231098
Lysosomal	ses-06A	entorhinal_L	entorhinal (left hemisphere)	1945	0.291676	0.98864	-1.05476	0.120901	0.000619061	-0.0240681	0.0484585	0.0228185
Lysosomal	ses-06A	fusiform_L	fusiform (left hemisphere)	1945	0.91657	0.98864	0.10477	0.118029	6.11177e-06	0.00239461	0.0453503	0.0228558
Lysosomal	ses-06A	isthmuscingulate_L	isthmus cingulate (left hemisphere)	1945	0.0993506	0.98864	1.64886	0.105482	0.00151149	0.0379532	0.0317695	0.0230178
Lysosomal	ses-06A	insula_L	insula (left hemisphere)	1945	0.118526	0.98864	-1.56174	0.134615	0.00135619	-0.0353575	0.0633026	0.0226399
Lysosomal	ses-06A	inferiorparietal_L	inferior parietal (left hemisphere)	1945	0.0874074	0.98864	1.71017	0.111843	0.00162579	0.0392241	0.0386545	0.0229358
Lysosomal	ses-06A	inferiortemporal_L	inferior temporal (left hemisphere)	1945	0.245718	0.98864	1.16119	0.133573	0.0007502	0.0263051	0.0621753	0.0226535
Lysosomal	ses-06A	lingual_L	lingual (left hemisphere)	1945	0.269441	0.98864	1.10469	0.105422	0.000679018	0.0254284	0.0317037	0.0230186
Lysosomal	ses-06A	lateralorbitofrontal_L	lateral orbitofrontal (left hemisphere)	1945	0.884751	0.98864	0.14497	0.109712	1.17016e-05	0.00332899	0.0363479	0.0229633
Lysosomal	ses-06A	lateraloccipital_L	lateral occipital (left hemisphere)	1945	0.938431	0.98864	0.077253	0.138505	3.32294e-06	0.00174506	0.0675129	0.0225889
Lysosomal	ses-06A	medialorbitofrontal_L	medial orbitofrontal (left hemisphere)	1945	0.0346353	0.98864	2.1142	0.117548	0.00248261	0.048335	0.0448295	0.022862
Lysosomal	ses-06A	middletemporal_L	middle temporal (left hemisphere)	1945	0.521594	0.98864	-0.641015	0.145342	0.000228734	-0.0144223	0.0749133	0.0224991
Lysosomal	ses-06A	paracentral_L	paracentral (left hemisphere)	1945	0.450296	0.98864	0.755087	0.104533	0.000317358	0.0173897	0.0307417	0.02303
Lysosomal	ses-06A	pericalcarine_L	pericalcarine (left hemisphere)	1945	0.416976	0.98864	0.811866	0.0807162	0.000366863	0.0189443	0.00496227	0.0233342
Lysosomal	ses-06A	posteriorcingulate_L	posterior cingulate (left hemisphere)	1945	0.489438	0.98864	-0.691345	0.103834	0.000266053	-0.0159279	0.0299855	0.023039
Lysosomal	ses-06A	frontalpole_L	frontal pole (left hemisphere)	1945	0.387939	NA	0.863571	0.0835962	0.000415058	0.0201192	0.00807968	0.0232977
Lysosomal	ses-06A	parahippocampal_L	parahippocampal (left hemisphere)	1945	0.397521	0.98864	-0.846259	0.111695	0.00039859	-0.0194112	0.0384944	0.0229377
Lysosomal	ses-06A	parsorbitalis_L	pars orbitalis (left hemisphere)	1945	0.86593	0.98864	-0.168855	0.10322	1.5875e-05	-0.00389157	0.0293208	0.0230469
Lysosomal	ses-06A	postcentral_L	postcentral (left hemisphere)	1945	0.6565	0.98864	0.444825	0.0937184	0.00011016	0.010306	0.019036	0.0231686
Lysosomal	ses-06A	parsopercularis_L	pars opercularis (left hemisphere)	1945	0.920467	0.98864	0.0998589	0.100697	5.5522e-06	0.00230467	0.0265891	0.0230793
Lysosomal	ses-06A	precuneus_L	precuneus (left hemisphere)	1945	0.338186	0.98864	0.95801	0.128863	0.000510755	0.0217612	0.0570763	0.022715
Lysosomal	ses-06A	precentral_L	precentral (left hemisphere)	1945	0.924687	0.98864	-0.0945445	0.102516	4.97696e-06	-0.00217981	0.0285589	0.0230559
Lysosomal	ses-06A	parstriangularis_L	pars triangularis (left hemisphere)	1945	0.86546	0.98864	0.169453	0.121739	1.59876e-05	0.00386482	0.0493653	0.0228077
Lysosomal	ses-06A	temporalpole_L	temporal pole (left hemisphere)	1945	0.60859	NA	0.512177	0.113076	0.00014604	0.011739	0.0399892	0.0229199
Lysosomal	ses-06A	rostralanteriorcingulate_L	rostral anterior cingulate (left hemisphere)	1945	0.528283	0.98864	0.630751	0.0749452	0.000221469	0.0147642	-0.00128429	0.0234074
Lysosomal	ses-06A	rostralmiddlefrontal_L	rostral middle frontal (left hemisphere)	1945	0.996697	0.996697	0.00414046	0.124891	9.54533e-09	9.42646e-05	0.052777	0.0227667
Lysosomal	ses-06A	superiorfrontal_L	superior frontal (left hemisphere)	1945	0.909643	0.98864	0.113505	0.109376	7.17328e-06	0.00260693	0.035984	0.0229676
Lysosomal	ses-06A	supramarginal_L	supramarginal (left hemisphere)	1945	0.540996	0.98864	-0.611424	0.12372	0.000208108	-0.0139294	0.0515095	0.0227819
Lysosomal	ses-06A	superiorparietal_L	superior parietal (left hemisphere)	1945	0.593543	0.98864	0.533804	0.121792	0.000158631	0.0121744	0.0494234	0.022807
Lysosomal	ses-06A	superiortemporal_L	superior temporal (left hemisphere)	1945	0.758892	0.98864	-0.306983	0.119167	5.24685e-05	-0.0070118	0.046582	0.022841
Lysosomal	ses-06A	transversetemporal_L	transverse temporal (left hemisphere)	1945	0.928762	0.98864	-0.0894153	0.0875209	4.4516e-06	-0.0020787	0.0123277	0.0232477
Lysosomal	ses-06A	bankssts_R	banks of superior temporal sulcus (right hemisphere)	1945	0.545007	NA	-0.605374	0.0978307	0.000204011	-0.0139938	0.0234871	0.023116
Lysosomal	ses-06A	caudalanteriorcingulate_R	caudal anterior cingulate (right hemisphere)	1945	0.892495	0.98864	0.135167	0.0771221	1.01726e-05	0.00316019	0.00107201	0.0233798
Lysosomal	ses-06A	caudalmiddlefrontal_R	caudal middle frontal (right hemisphere)	1945	0.642327	0.98864	-0.464527	0.101563	0.000120133	-0.0107158	0.0275266	0.0230682
Lysosomal	ses-06A	cuneus_R	cuneus (right hemisphere)	1945	0.563628	0.98864	-0.577568	0.0829321	0.000185703	-0.0134609	0.00736084	0.0233061
Lysosomal	ses-06A	entorhinal_R	entorhinal (right hemisphere)	1945	0.490773	0.98864	0.689222	0.107618	0.000264421	0.0158454	0.0340815	0.0229903
Lysosomal	ses-06A	fusiform_R	fusiform (right hemisphere)	1945	0.442436	0.98864	0.768256	0.13156	0.000328521	0.0174239	0.0599963	0.0226798
Lysosomal	ses-06A	isthmuscingulate_R	isthmus cingulate (right hemisphere)	1945	0.931691	0.98864	-0.0857295	0.10014	4.09216e-06	-0.00197919	0.0259868	0.0230864
Lysosomal	ses-06A	insula_R	insula (right hemisphere)	1945	0.863425	0.98864	-0.172041	0.113323	1.64797e-05	-0.00394261	0.0402556	0.0229167
Lysosomal	ses-06A	inferiorparietal_R	inferior parietal (right hemisphere)	1945	0.602677	0.98864	0.520647	0.104718	0.000150909	0.0119893	0.0309418	0.0230276
Lysosomal	ses-06A	inferiortemporal_R	inferior temporal (right hemisphere)	1945	0.918934	0.98864	-0.101791	0.131349	5.76918e-06	-0.00230889	0.0597677	0.0226825
Lysosomal	ses-06A	lingual_R	lingual (right hemisphere)	1945	0.339235	0.98864	-0.955933	0.102875	0.000508543	-0.0220355	0.0289474	0.0230513
Lysosomal	ses-06A	lateralorbitofrontal_R	lateral orbitofrontal (right hemisphere)	1945	0.733593	0.98864	0.340402	0.116334	6.45135e-05	0.00778763	0.0435156	0.0228777
Lysosomal	ses-06A	lateraloccipital_R	lateral occipital (right hemisphere)	1945	0.638977	0.98864	0.46921	0.139908	0.000122567	0.0105903	0.0690314	0.0225705
Lysosomal	ses-06A	medialorbitofrontal_R	medial orbitofrontal (right hemisphere)	1945	0.972694	0.98864	0.0342346	0.112454	6.52565e-07	0.000784927	0.0393155	0.0229279
Lysosomal	ses-06A	middletemporal_R	middle temporal (right hemisphere)	1945	0.813197	0.98864	-0.236339	0.142129	3.10993e-05	-0.0053274	0.0714356	0.0225414
Lysosomal	ses-06A	paracentral_R	paracentral (right hemisphere)	1945	0.941558	0.98864	-0.0733225	0.0870821	2.99342e-06	-0.00170499	0.0118527	0.0232533
Lysosomal	ses-06A	pericalcarine_R	pericalcarine (right hemisphere)	1945	0.589688	0.98864	-0.539385	0.0737631	0.000161965	-0.0126337	-0.00256378	0.0234223
Lysosomal	ses-06A	posteriorcingulate_R	posterior cingulate (right hemisphere)	1945	0.501743	0.98864	0.671886	0.104751	0.00025129	0.0154716	0.0309782	0.0230272
Lysosomal	ses-06A	frontalpole_R	frontal pole (right hemisphere)	1945	0.368122	NA	-0.900224	0.0933035	0.000451023	-0.0208617	0.0185869	0.0231739
Lysosomal	ses-06A	parahippocampal_R	parahippocampal (right hemisphere)	1945	0.925907	0.98864	-0.0930091	0.104642	4.81662e-06	-0.00214187	0.0308599	0.0230286
Lysosomal	ses-06A	parsorbitalis_R	pars orbitalis (right hemisphere)	1945	0.963493	0.98864	-0.0457773	0.10279	1.16679e-06	-0.00105528	0.0288556	0.0230524
Lysosomal	ses-06A	postcentral_R	postcentral (right hemisphere)	1945	0.862757	0.98864	-0.172891	0.0902431	1.6643e-05	-0.00401332	0.0152742	0.023213
Lysosomal	ses-06A	parsopercularis_R	pars opercularis (right hemisphere)	1945	0.623157	0.98864	-0.491466	0.0964349	0.000134469	-0.0113695	0.0219764	0.0231339
Lysosomal	ses-06A	precuneus_R	precuneus (right hemisphere)	1945	0.272058	0.98864	1.09867	0.114512	0.000671643	0.025161	0.0415433	0.0229013
Lysosomal	ses-06A	precentral_R	precentral (right hemisphere)	1945	0.772556	0.98864	-0.289077	0.0962942	4.65264e-05	-0.00668799	0.021824	0.0231357
Lysosomal	ses-06A	parstriangularis_R	pars triangularis (right hemisphere)	1945	0.785441	0.98864	-0.272276	0.113162	4.12757e-05	-0.00624023	0.0400819	0.0229188
Lysosomal	ses-06A	temporalpole_R	temporal pole (right hemisphere)	1945	0.385054	NA	-0.868834	0.0966541	0.000420131	-0.0200971	0.0222136	0.0231311
Lysosomal	ses-06A	rostralanteriorcingulate_R	rostral anterior cingulate (right hemisphere)	1945	0.965951	0.98864	-0.042693	0.0911906	1.01486e-06	-0.000990516	0.0162999	0.0232009
Lysosomal	ses-06A	rostralmiddlefrontal_R	rostral middle frontal (right hemisphere)	1945	0.477967	0.98864	-0.709724	0.115156	0.000280383	-0.0162477	0.0422403	0.022893
Lysosomal	ses-06A	superiorfrontal_R	superior frontal (right hemisphere)	1945	0.699818	0.98864	0.385628	0.0975302	8.27931e-05	0.00891566	0.0231618	0.0231199
Lysosomal	ses-06A	supramarginal_R	supramarginal (right hemisphere)	1945	0.867107	0.98864	0.167358	0.144919	1.55948e-05	0.00376633	0.0744559	0.0225047
Lysosomal	ses-06A	superiorparietal_R	superior parietal (right hemisphere)	1945	0.507036	0.98864	0.663593	0.0879687	0.000245127	0.0154232	0.0128124	0.023242
Lysosomal	ses-06A	superiortemporal_R	superior temporal (right hemisphere)	1945	0.91551	0.98864	-0.106106	0.118485	6.26859e-06	-0.00242451	0.0458432	0.0228499
Lysosomal	ses-06A	transversetemporal_R	transverse temporal (right hemisphere)	1945	0.230943	0.98864	-1.19834	0.0947781	0.000798926	-0.0277477	0.020183	0.0231551
Lysosomal	ses-06A	all_L	all (left hemisphere)	1945	0.912201	NA	0.110278	0.138274	6.77124e-06	0.00249139	0.0672632	0.0225919
Lysosomal	ses-06A	all_R	all (right hemisphere)	1945	0.868293	NA	-0.165851	0.129026	1.53152e-05	-0.00376694	0.0572533	0.0227128
Lysosomal	ses-06A	all	all	1945	0.975254	NA	-0.0310236	0.134856	5.35892e-07	-0.000702272	0.063564	0.0226367
Mitochondrial	ses-00A	bankssts_L	banks of superior temporal sulcus (left hemisphere)	4387	0.481168	NA	0.704488	0.0616367	0.000117566	0.0107018	0.0249558	0.0151909
Mitochondrial	ses-00A	caudalanteriorcingulate_L	caudal anterior cingulate (left hemisphere)	4387	0.722211	0.936879	0.35553	0.0485559	2.99449e-05	0.00543833	0.0113637	0.0152964
Mitochondrial	ses-00A	caudalmiddlefrontal_L	caudal middle frontal (left hemisphere)	4387	0.776056	0.936879	0.28448	0.0614094	1.91726e-05	0.00432204	0.0247196	0.0151928
Mitochondrial	ses-00A	cuneus_L	cuneus (left hemisphere)	4387	0.138281	0.69755	1.4825	0.0618398	0.000520414	0.0225181	0.0251669	0.0151893
Mitochondrial	ses-00A	entorhinal_L	entorhinal (left hemisphere)	4387	0.0167147	0.518154	2.39388	0.0603718	0.00135581	0.0363897	0.0236415	0.0152011
Mitochondrial	ses-00A	fusiform_L	fusiform (left hemisphere)	4387	0.171449	0.69755	1.3678	0.0631013	0.000443031	0.0207618	0.0264777	0.0151791
Mitochondrial	ses-00A	isthmuscingulate_L	isthmus cingulate (left hemisphere)	4387	0.151122	0.69755	1.43584	0.0389869	0.000488185	0.0220734	0.00142063	0.0153732
Mitochondrial	ses-00A	insula_L	insula (left hemisphere)	4387	0.1699	0.69755	1.37276	0.0574721	0.000446252	0.0208997	0.0206284	0.0152246
Mitochondrial	ses-00A	inferiorparietal_L	inferior parietal (left hemisphere)	4387	0.364767	0.791603	0.906416	0.0688729	0.000194606	0.0137161	0.0324749	0.0151322
Mitochondrial	ses-00A	inferiortemporal_L	inferior temporal (left hemisphere)	4387	0.247669	0.728802	1.15619	0.0600091	0.000316596	0.0175788	0.0232646	0.0152041
Mitochondrial	ses-00A	lingual_L	lingual (left hemisphere)	4387	0.0358032	0.69755	2.09983	0.0640407	0.00104351	0.0318574	0.0274538	0.0151714
Mitochondrial	ses-00A	lateralorbitofrontal_L	lateral orbitofrontal (left hemisphere)	4387	0.917755	0.948347	-0.103268	0.0512141	2.52646e-06	-0.00157742	0.0141258	0.015275
Mitochondrial	ses-00A	lateraloccipital_L	lateral occipital (left hemisphere)	4387	0.0754829	0.69755	1.77796	0.0694879	0.000748345	0.0268956	0.0331139	0.0151272
Mitochondrial	ses-00A	medialorbitofrontal_L	medial orbitofrontal (left hemisphere)	4387	0.68218	0.936879	-0.409518	0.0594138	3.97296e-05	-0.00622832	0.0226461	0.0152089
Mitochondrial	ses-00A	middletemporal_L	middle temporal (left hemisphere)	4387	0.231223	0.728802	1.19739	0.0625345	0.000339552	0.0181807	0.0258887	0.0151836
Mitochondrial	ses-00A	paracentral_L	paracentral (left hemisphere)	4387	0.470982	0.884875	0.720947	0.076288	0.000123123	0.010866	0.0401798	0.0150719
Mitochondrial	ses-00A	pericalcarine_L	pericalcarine (left hemisphere)	4387	0.149632	0.69755	1.4411	0.0491786	0.000491764	0.0220364	0.0120107	0.0152914
Mitochondrial	ses-00A	posteriorcingulate_L	posterior cingulate (left hemisphere)	4387	0.768466	0.936879	0.294401	0.0441026	2.0533e-05	0.0045138	0.00673632	0.0153322
Mitochondrial	ses-00A	frontalpole_L	frontal pole (left hemisphere)	4387	0.622297	NA	-0.492633	0.0428331	5.74919e-05	-0.00755816	0.00541715	0.0153424
Mitochondrial	ses-00A	parahippocampal_L	parahippocampal (left hemisphere)	4387	0.354078	0.791603	-0.92681	0.0667405	0.000203459	-0.0140407	0.0302592	0.0151495
Mitochondrial	ses-00A	parsorbitalis_L	pars orbitalis (left hemisphere)	4387	0.907857	0.948347	-0.115749	0.0574803	3.17406e-06	-0.00176222	0.020637	0.0152245
Mitochondrial	ses-00A	postcentral_L	postcentral (left hemisphere)	4387	0.721701	0.936879	0.35621	0.0616903	3.00597e-05	0.005411	0.0250115	0.0151905
Mitochondrial	ses-00A	parsopercularis_L	pars opercularis (left hemisphere)	4387	0.162165	0.69755	1.39807	0.0511697	0.000462853	0.0213561	0.0140797	0.0152754
Mitochondrial	ses-00A	precuneus_L	precuneus (left hemisphere)	4387	0.116615	0.69755	1.56946	0.0661378	0.000583221	0.0237843	0.0296328	0.0151544
Mitochondrial	ses-00A	precentral_L	precentral (left hemisphere)	4387	0.150398	0.69755	1.43839	0.0754076	0.00048992	0.0216895	0.0392651	0.015079
Mitochondrial	ses-00A	parstriangularis_L	pars triangularis (left hemisphere)	4387	0.738207	0.936879	-0.334251	0.0590846	2.64678e-05	-0.00508448	0.022304	0.0152116
Mitochondrial	ses-00A	temporalpole_L	temporal pole (left hemisphere)	4387	0.27516	NA	1.0914	0.0524099	0.000282117	0.0166607	0.0153683	0.0152654
Mitochondrial	ses-00A	rostralanteriorcingulate_L	rostral anterior cingulate (left hemisphere)	4387	0.571504	0.908544	0.565883	0.0536003	7.58585e-05	0.008633	0.0166053	0.0152558
Mitochondrial	ses-00A	rostralmiddlefrontal_L	rostral middle frontal (left hemisphere)	4387	0.612836	0.926727	0.506067	0.0512924	6.06701e-05	0.00772988	0.0142071	0.0152744
Mitochondrial	ses-00A	superiorfrontal_L	superior frontal (left hemisphere)	4387	0.459262	0.884875	0.74013	0.0538331	0.000129761	0.0112899	0.0168472	0.0152539
Mitochondrial	ses-00A	supramarginal_L	supramarginal (left hemisphere)	4387	0.602448	0.926727	-0.520923	0.0776762	6.42841e-05	-0.00784537	0.0416223	0.0150605
Mitochondrial	ses-00A	superiorparietal_L	superior parietal (left hemisphere)	4387	0.294145	0.729479	1.0492	0.0688793	0.00026073	0.0158767	0.0324816	0.0151322
Mitochondrial	ses-00A	superiortemporal_L	superior temporal (left hemisphere)	4387	0.316689	0.755182	1.0014	0.0632828	0.00023752	0.0151989	0.0266663	0.0151776
Mitochondrial	ses-00A	transversetemporal_L	transverse temporal (left hemisphere)	4387	0.0122719	0.518154	2.50531	0.0711574	0.00148478	0.0378643	0.0348487	0.0151137
Mitochondrial	ses-00A	bankssts_R	banks of superior temporal sulcus (right hemisphere)	4387	0.947042	NA	0.0664255	0.0446518	1.04533e-06	0.00101815	0.00730696	0.0153278
Mitochondrial	ses-00A	caudalanteriorcingulate_R	caudal anterior cingulate (right hemisphere)	4387	0.643256	0.936879	-0.463185	0.0477242	5.08242e-05	-0.00708816	0.0104995	0.0153031
Mitochondrial	ses-00A	caudalmiddlefrontal_R	caudal middle frontal (right hemisphere)	4387	0.282117	0.728802	1.07571	0.0577386	0.000274068	0.016375	0.0209054	0.0152224
Mitochondrial	ses-00A	cuneus_R	cuneus (right hemisphere)	4387	0.978621	0.988702	0.0267999	0.0576775	1.70157e-07	0.000407973	0.0208418	0.0152229
Mitochondrial	ses-00A	entorhinal_R	entorhinal (right hemisphere)	4387	0.0481685	0.69755	1.97645	0.0565252	0.000924604	0.0301058	0.0196445	0.0152322
Mitochondrial	ses-00A	fusiform_R	fusiform (right hemisphere)	4387	0.180013	0.69755	1.34094	0.0632621	0.000425811	0.0203524	0.0266448	0.0151777
Mitochondrial	ses-00A	isthmuscingulate_R	isthmus cingulate (right hemisphere)	4387	0.503614	0.908544	-0.668871	0.0439022	0.00010598	-0.0102563	0.0065281	0.0153338
Mitochondrial	ses-00A	insula_R	insula (right hemisphere)	4387	0.25591	0.728802	1.13626	0.0544015	0.000305781	0.0173273	0.0174378	0.0152494
Mitochondrial	ses-00A	inferiorparietal_R	inferior parietal (right hemisphere)	4387	0.832699	0.938679	0.211254	0.0695393	1.05728e-05	0.0031956	0.0331674	0.0151268
Mitochondrial	ses-00A	inferiortemporal_R	inferior temporal (right hemisphere)	4387	0.370266	0.791603	-0.896071	0.0471977	0.00019019	-0.0137165	0.00995239	0.0153073
Mitochondrial	ses-00A	lingual_R	lingual (right hemisphere)	4387	0.676988	0.936879	0.416605	0.0642893	4.11165e-05	0.00631966	0.0277122	0.0151694
Mitochondrial	ses-00A	lateralorbitofrontal_R	lateral orbitofrontal (right hemisphere)	4387	0.740989	0.936879	0.330565	0.0507043	2.58873e-05	0.00505075	0.0135961	0.0152791
Mitochondrial	ses-00A	lateraloccipital_R	lateral occipital (right hemisphere)	4387	0.0739394	0.69755	1.78743	0.0642838	0.000756337	0.0271144	0.0277064	0.0151695
Mitochondrial	ses-00A	medialorbitofrontal_R	medial orbitofrontal (right hemisphere)	4387	0.546681	0.908544	0.60279	0.0537531	8.60754e-05	0.00919531	0.0167641	0.0152546
Mitochondrial	ses-00A	middletemporal_R	middle temporal (right hemisphere)	4387	0.908017	0.948347	0.115548	0.0646078	3.16304e-06	0.00175249	0.028043	0.0151668
Mitochondrial	ses-00A	paracentral_R	paracentral (right hemisphere)	4387	0.91253	0.948347	-0.109854	0.0723331	2.85901e-06	-0.00165924	0.0360703	0.0151041
Mitochondrial	ses-00A	pericalcarine_R	pericalcarine (right hemisphere)	4387	0.824993	0.938679	0.221141	0.0560538	1.15856e-05	0.00336931	0.0191547	0.015236
Mitochondrial	ses-00A	posteriorcingulate_R	posterior cingulate (right hemisphere)	4387	0.126318	0.69755	1.52908	0.0399624	0.000553614	0.0234949	0.00243433	0.0153653
Mitochondrial	ses-00A	frontalpole_R	frontal pole (right hemisphere)	4387	0.249263	NA	-1.1523	0.0496511	0.00031447	-0.0176159	0.0125017	0.0152876
Mitochondrial	ses-00A	parahippocampal_R	parahippocampal (right hemisphere)	4387	0.20087	0.728802	-1.27928	0.0772778	0.000387566	-0.0192707	0.0412084	0.0150638
Mitochondrial	ses-00A	parsorbitalis_R	pars orbitalis (right hemisphere)	4387	0.234403	0.728802	-1.18926	0.0591068	0.000334962	-0.0180903	0.022327	0.0152114
Mitochondrial	ses-00A	postcentral_R	postcentral (right hemisphere)	4387	0.555784	0.908544	0.589162	0.0677163	8.22278e-05	0.00892087	0.0312731	0.0151416
Mitochondrial	ses-00A	parsopercularis_R	pars opercularis (right hemisphere)	4387	0.552026	0.908544	0.594775	0.0451463	8.38019e-05	0.00911422	0.00782083	0.0153238
Mitochondrial	ses-00A	precuneus_R	precuneus (right hemisphere)	4387	0.40662	0.83726	0.829939	0.0746501	0.000163157	0.0125198	0.038478	0.0150852
Mitochondrial	ses-00A	precentral_R	precentral (right hemisphere)	4387	0.852053	0.943344	-0.186511	0.0574834	8.24119e-06	-0.00283953	0.0206402	0.0152245
Mitochondrial	ses-00A	parstriangularis_R	pars triangularis (right hemisphere)	4387	0.274371	0.728802	-1.09319	0.0531402	0.000283046	-0.0166816	0.0161272	0.0152595
Mitochondrial	ses-00A	temporalpole_R	temporal pole (right hemisphere)	4387	0.251468	NA	1.14695	0.0575142	0.000311556	0.0174614	0.0206721	0.0152242
Mitochondrial	ses-00A	rostralanteriorcingulate_R	rostral anterior cingulate (right hemisphere)	4387	0.41863	0.83726	0.808879	0.0613132	0.000154983	0.0122897	0.0246197	0.0151935
Mitochondrial	ses-00A	rostralmiddlefrontal_R	rostral middle frontal (right hemisphere)	4387	0.660263	0.936879	0.439581	0.0538377	4.57766e-05	0.00670533	0.016852	0.0152539
Mitochondrial	ses-00A	superiorfrontal_R	superior frontal (right hemisphere)	4387	0.988702	0.988702	0.0141618	0.0580603	4.75138e-08	0.00021554	0.0212396	0.0152198
Mitochondrial	ses-00A	supramarginal_R	supramarginal (right hemisphere)	4387	0.803941	0.938679	0.248265	0.0712431	1.46019e-05	0.00375202	0.0349378	0.015113
Mitochondrial	ses-00A	superiorparietal_R	superior parietal (right hemisphere)	4387	0.78577	0.936879	0.271825	0.0615069	1.75048e-05	0.00412956	0.0248209	0.015192
Mitochondrial	ses-00A	superiortemporal_R	superior temporal (right hemisphere)	4387	0.280074	0.728802	1.08029	0.0567293	0.000276405	0.0164535	0.0198567	0.0152306
Mitochondrial	ses-00A	transversetemporal_R	transverse temporal (right hemisphere)	4387	0.569248	0.908544	0.569204	0.0664223	7.67517e-05	0.00862466	0.0299285	0.0151521
Mitochondrial	ses-00A	all_L	all (left hemisphere)	4387	0.231488	NA	1.19671	0.0750126	0.000339166	0.018049	0.0388546	0.0150823
Mitochondrial	ses-00A	all_R	all (right hemisphere)	4387	0.595005	NA	0.531638	0.075073	6.69557e-05	0.00801804	0.0389174	0.0150818
Mitochondrial	ses-00A	all	all	4387	0.378149	NA	0.881405	0.076441	0.000184016	0.0132833	0.0403389	0.0150706
Mitochondrial	ses-02A	bankssts_L	banks of superior temporal sulcus (left hemisphere)	3343	0.594137	NA	0.532905	0.063261	8.93526e-05	0.00938877	0.0149208	0.0176181
Mitochondrial	ses-02A	caudalanteriorcingulate_L	caudal anterior cingulate (left hemisphere)	3343	0.979696	0.999713	-0.0254516	0.0538158	2.03834e-07	-0.000450663	0.0049882	0.0177067
Mitochondrial	ses-02A	caudalmiddlefrontal_L	caudal middle frontal (left hemisphere)	3343	0.835591	0.999713	-0.207554	0.0656725	1.35551e-05	-0.003652	0.0174567	0.0175954
Mitochondrial	ses-02A	cuneus_L	cuneus (left hemisphere)	3343	0.907176	0.999713	-0.11661	0.064906	4.27875e-06	-0.00205264	0.0166507	0.0176026
Mitochondrial	ses-02A	entorhinal_L	entorhinal (left hemisphere)	3343	0.151484	0.999713	1.43465	0.0725983	0.00064723	0.0251496	0.0247399	0.0175301
Mitochondrial	ses-02A	fusiform_L	fusiform (left hemisphere)	3343	0.220654	0.999713	1.22503	0.0807002	0.000471994	0.0213809	0.0332599	0.0174533
Mitochondrial	ses-02A	isthmuscingulate_L	isthmus cingulate (left hemisphere)	3343	0.616098	0.999713	-0.501437	0.0632885	7.91125e-05	-0.00883424	0.0149497	0.0176178
Mitochondrial	ses-02A	insula_L	insula (left hemisphere)	3343	0.471399	0.999713	-0.720291	0.0754769	0.000163227	-0.0126071	0.0277671	0.0175028
Mitochondrial	ses-02A	inferiorparietal_L	inferior parietal (left hemisphere)	3343	0.363733	0.999713	-0.908405	0.0675962	0.000259593	-0.0159673	0.0194798	0.0175773
Mitochondrial	ses-02A	inferiortemporal_L	inferior temporal (left hemisphere)	3343	0.24683	0.999713	1.1583	0.0712506	0.000421991	0.0203198	0.0233227	0.0175428
Mitochondrial	ses-02A	lingual_L	lingual (left hemisphere)	3343	0.325994	0.999713	0.982367	0.0749743	0.000303572	0.0171989	0.0272385	0.0175076
Mitochondrial	ses-02A	lateralorbitofrontal_L	lateral orbitofrontal (left hemisphere)	3343	0.965585	0.999713	-0.0431493	0.056568	5.8586e-07	-0.00076292	0.00788238	0.0176809
Mitochondrial	ses-02A	lateraloccipital_L	lateral occipital (left hemisphere)	3343	0.758145	0.999713	0.307945	0.0838554	2.98386e-05	0.00536543	0.0365779	0.0174233
Mitochondrial	ses-02A	medialorbitofrontal_L	medial orbitofrontal (left hemisphere)	3343	0.273501	0.999713	-1.09523	0.0657262	0.000377302	-0.0192704	0.0175132	0.0175949
Mitochondrial	ses-02A	middletemporal_L	middle temporal (left hemisphere)	3343	0.301845	0.999713	1.03265	0.0564515	0.000335435	0.0182594	0.00775984	0.017682
Mitochondrial	ses-02A	paracentral_L	paracentral (left hemisphere)	3343	0.737706	0.999713	0.334922	0.0835942	3.52953e-05	0.00583629	0.0363033	0.0174258
Mitochondrial	ses-02A	pericalcarine_L	pericalcarine (left hemisphere)	3343	0.407678	0.999713	0.828097	0.0625862	0.000215732	0.0145947	0.0142112	0.0176244
Mitochondrial	ses-02A	posteriorcingulate_L	posterior cingulate (left hemisphere)	3343	0.427204	0.999713	-0.794087	0.0533703	0.000198379	-0.014064	0.00451965	0.0177109
Mitochondrial	ses-02A	frontalpole_L	frontal pole (left hemisphere)	3343	0.792935	NA	-0.262523	0.0531418	2.16856e-05	-0.00465007	0.00427941	0.017713
Mitochondrial	ses-02A	parahippocampal_L	parahippocampal (left hemisphere)	3343	0.968718	0.999713	-0.0392198	0.0799986	4.84012e-07	-0.000684776	0.0325222	0.01746
Mitochondrial	ses-02A	parsorbitalis_L	pars orbitalis (left hemisphere)	3343	0.577787	0.999713	0.556678	0.0647409	9.75017e-05	0.00979986	0.0164771	0.0176042
Mitochondrial	ses-02A	postcentral_L	postcentral (left hemisphere)	3343	0.350573	0.999713	-0.933615	0.0747093	0.000274197	-0.0163477	0.0269599	0.0175101
Mitochondrial	ses-02A	parsopercularis_L	pars opercularis (left hemisphere)	3343	0.767235	0.999713	0.296019	0.0559307	2.75723e-05	0.00523566	0.0072122	0.0176869
Mitochondrial	ses-02A	precuneus_L	precuneus (left hemisphere)	3343	0.971823	0.999713	-0.0353248	0.078308	3.9265e-07	-0.000617337	0.0307443	0.017476
Mitochondrial	ses-02A	precentral_L	precentral (left hemisphere)	3343	0.738753	0.999713	0.333535	0.078404	3.50036e-05	0.00582856	0.0308453	0.0174751
Mitochondrial	ses-02A	parstriangularis_L	pars triangularis (left hemisphere)	3343	0.268485	0.999713	-1.10675	0.0644396	0.000385282	-0.0194866	0.0161602	0.017607
Mitochondrial	ses-02A	temporalpole_L	temporal pole (left hemisphere)	3343	0.121122	NA	1.5505	0.0723647	0.000755892	0.0271838	0.0244942	0.0175323
Mitochondrial	ses-02A	rostralanteriorcingulate_L	rostral anterior cingulate (left hemisphere)	3343	0.281637	0.999713	1.07683	0.0591634	0.00036474	0.0190132	0.0106118	0.0176566
Mitochondrial	ses-02A	rostralmiddlefrontal_L	rostral middle frontal (left hemisphere)	3343	0.883287	0.999713	-0.146815	0.0582585	6.7824e-06	-0.0025935	0.00966012	0.0176651
Mitochondrial	ses-02A	superiorfrontal_L	superior frontal (left hemisphere)	3343	0.673991	0.999713	-0.420715	0.0677737	5.56927e-05	-0.00739433	0.0196664	0.0175756
Mitochondrial	ses-02A	supramarginal_L	supramarginal (left hemisphere)	3343	0.17489	0.999713	-1.35696	0.0616374	0.000579069	-0.0239278	0.0132135	0.0176334
Mitochondrial	ses-02A	superiorparietal_L	superior parietal (left hemisphere)	3343	0.874576	0.999713	0.157862	0.0741934	7.84146e-06	0.00276495	0.0264174	0.017515
Mitochondrial	ses-02A	superiortemporal_L	superior temporal (left hemisphere)	3343	0.459497	0.999713	0.739766	0.0674427	0.000172171	0.0130041	0.0193183	0.0175787
Mitochondrial	ses-02A	transversetemporal_L	transverse temporal (left hemisphere)	3343	0.010959	0.679457	2.5455	0.0766103	0.00203473	0.0445262	0.0289589	0.0174921
Mitochondrial	ses-02A	bankssts_R	banks of superior temporal sulcus (right hemisphere)	3343	0.906696	NA	-0.117217	0.0582996	4.3234e-06	-0.0020706	0.00970336	0.0176647
Mitochondrial	ses-02A	caudalanteriorcingulate_R	caudal anterior cingulate (right hemisphere)	3343	0.975941	0.999713	0.0301602	0.0614856	2.86229e-07	0.000531868	0.0130537	0.0176348
Mitochondrial	ses-02A	caudalmiddlefrontal_R	caudal middle frontal (right hemisphere)	3343	0.689744	0.999713	-0.399238	0.0717939	5.01521e-05	-0.00700171	0.023894	0.0175377
Mitochondrial	ses-02A	cuneus_R	cuneus (right hemisphere)	3343	0.919713	0.999713	0.100803	0.0689512	3.19738e-06	0.00177056	0.0209046	0.0175645
Mitochondrial	ses-02A	entorhinal_R	entorhinal (right hemisphere)	3343	0.0537035	0.999713	1.92994	0.0585092	0.00117064	0.0340879	0.00992377	0.0176627
Mitochondrial	ses-02A	fusiform_R	fusiform (right hemisphere)	3343	0.380822	0.999713	0.876504	0.0812236	0.000241685	0.0152936	0.0338103	0.0174484
Mitochondrial	ses-02A	isthmuscingulate_R	isthmus cingulate (right hemisphere)	3343	0.46756	0.999713	-0.726541	0.060084	0.000166071	-0.012822	0.0115798	0.0176479
Mitochondrial	ses-02A	insula_R	insula (right hemisphere)	3343	0.894723	0.999713	0.13234	0.0736237	5.51097e-06	0.00231865	0.0258182	0.0175204
Mitochondrial	ses-02A	inferiorparietal_R	inferior parietal (right hemisphere)	3343	0.978944	0.999713	0.0263951	0.0768526	2.19227e-07	0.000461646	0.0292138	0.0174898
Mitochondrial	ses-02A	inferiortemporal_R	inferior temporal (right hemisphere)	3343	0.564466	0.999713	-0.576281	0.0723673	0.000104489	-0.0101035	0.024497	0.0175322
Mitochondrial	ses-02A	lingual_R	lingual (right hemisphere)	3343	0.70532	0.999713	0.378183	0.0789173	4.50019e-05	0.00660695	0.031385	0.0174702
Mitochondrial	ses-02A	lateralorbitofrontal_R	lateral orbitofrontal (right hemisphere)	3343	0.633311	0.999713	-0.477117	0.060163	7.16251e-05	-0.00841978	0.011663	0.0176472
Mitochondrial	ses-02A	lateraloccipital_R	lateral occipital (right hemisphere)	3343	0.570418	0.999713	0.567495	0.0757285	0.000101327	0.00993143	0.0280316	0.0175005
Mitochondrial	ses-02A	medialorbitofrontal_R	medial orbitofrontal (right hemisphere)	3343	0.0290408	0.900264	-2.18392	0.0674495	0.00149854	-0.0383904	0.0193254	0.0175787
Mitochondrial	ses-02A	middletemporal_R	middle temporal (right hemisphere)	3343	0.840269	0.999713	0.201565	0.0714125	1.27842e-05	0.00353571	0.0234929	0.0175413
Mitochondrial	ses-02A	paracentral_R	paracentral (right hemisphere)	3343	0.99009	0.999713	-0.0124214	0.080696	4.85499e-08	-0.000216796	0.0332556	0.0174534
Mitochondrial	ses-02A	pericalcarine_R	pericalcarine (right hemisphere)	3343	0.871077	0.999713	-0.162304	0.0725046	8.28895e-06	-0.00284534	0.0246414	0.017531
Mitochondrial	ses-02A	posteriorcingulate_R	posterior cingulate (right hemisphere)	3343	0.189708	0.999713	1.31172	0.05554	0.000541123	0.0232051	0.00680138	0.0176906
Mitochondrial	ses-02A	frontalpole_R	frontal pole (right hemisphere)	3343	0.799826	NA	-0.253594	0.0529962	2.02356e-05	-0.00449226	0.00412632	0.0177144
Mitochondrial	ses-02A	parahippocampal_R	parahippocampal (right hemisphere)	3343	0.907688	0.999713	0.115965	0.0752475	4.23153e-06	0.00202997	0.0275259	0.017505
Mitochondrial	ses-02A	parsorbitalis_R	pars orbitalis (right hemisphere)	3343	0.14905	0.999713	-1.44324	0.0669944	0.000655	-0.0253765	0.0188469	0.0175829
Mitochondrial	ses-02A	postcentral_R	postcentral (right hemisphere)	3343	0.589322	0.999713	0.539873	0.065597	9.17043e-05	0.00949967	0.0173773	0.0175961
Mitochondrial	ses-02A	parsopercularis_R	pars opercularis (right hemisphere)	3343	0.764353	0.999713	-0.299795	0.059777	2.82802e-05	-0.00529163	0.011257	0.0176508
Mitochondrial	ses-02A	precuneus_R	precuneus (right hemisphere)	3343	0.310691	0.999713	-1.01394	0.0740883	0.00032339	-0.0177601	0.0263068	0.017516
Mitochondrial	ses-02A	precentral_R	precentral (right hemisphere)	3343	0.542453	0.999713	-0.609174	0.0822358	0.000116756	-0.0106232	0.0348748	0.0174387
Mitochondrial	ses-02A	parstriangularis_R	pars triangularis (right hemisphere)	3343	0.648861	0.999713	-0.455388	0.0573282	6.52501e-05	-0.00804844	0.00868184	0.0176738
Mitochondrial	ses-02A	temporalpole_R	temporal pole (right hemisphere)	3343	0.401115	NA	0.839744	0.0844737	0.000221842	0.0146262	0.0372282	0.0174175
Mitochondrial	ses-02A	rostralanteriorcingulate_R	rostral anterior cingulate (right hemisphere)	3343	0.999713	0.999713	-0.000359111	0.0711159	4.05792e-11	-6.30028e-06	0.0231811	0.0175441
Mitochondrial	ses-02A	rostralmiddlefrontal_R	rostral middle frontal (right hemisphere)	3343	0.640308	0.999713	-0.467312	0.0655681	6.87117e-05	-0.00822301	0.017347	0.0175964
Mitochondrial	ses-02A	superiorfrontal_R	superior frontal (right hemisphere)	3343	0.254968	0.999713	-1.13857	0.0687294	0.000407746	-0.0200008	0.0206714	0.0175666
Mitochondrial	ses-02A	supramarginal_R	supramarginal (right hemisphere)	3343	0.643151	0.999713	-0.463342	0.0683804	6.75491e-05	-0.00814086	0.0203044	0.0175699
Mitochondrial	ses-02A	superiorparietal_R	superior parietal (right hemisphere)	3343	0.810509	0.999713	0.23979	0.0715547	1.80926e-05	0.0042059	0.0236425	0.0175399
Mitochondrial	ses-02A	superiortemporal_R	superior temporal (right hemisphere)	3343	0.913977	0.999713	0.108032	0.0702351	3.67239e-06	0.00189622	0.0222548	0.0175524
Mitochondrial	ses-02A	transversetemporal_R	transverse temporal (right hemisphere)	3343	0.999711	0.999713	-0.000362124	0.0773334	4.1263e-11	-6.33184e-06	0.0297194	0.0174853
Mitochondrial	ses-02A	all_L	all (left hemisphere)	3343	0.904211	NA	0.120353	0.0838833	4.55786e-06	0.00209693	0.0366073	0.0174231
Mitochondrial	ses-02A	all_R	all (right hemisphere)	3343	0.822046	NA	-0.224932	0.0915422	1.592e-05	-0.0039026	0.0446615	0.0173501
Mitochondrial	ses-02A	all	all	3343	0.964181	NA	-0.0449107	0.0886385	6.34666e-07	-0.000780449	0.0416079	0.0173778
Mitochondrial	ses-04A	bankssts_L	banks of superior temporal sulcus (left hemisphere)	2553	0.988502	NA	0.0144125	0.092338	8.69853e-08	0.000289492	0.0300027	0.0200861
Mitochondrial	ses-04A	caudalanteriorcingulate_L	caudal anterior cingulate (left hemisphere)	2553	0.535362	0.861518	-0.619931	0.0677801	0.00016091	-0.0126193	0.00375832	0.020356
Mitochondrial	ses-04A	caudalmiddlefrontal_L	caudal middle frontal (left hemisphere)	2553	0.153743	0.861518	-1.42689	0.0815802	0.000851872	-0.02883	0.0185061	0.0202048
Mitochondrial	ses-04A	cuneus_L	cuneus (left hemisphere)	2553	0.358236	0.861518	0.918909	0.0926243	0.000353474	0.0184544	0.0303088	0.020083
Mitochondrial	ses-04A	entorhinal_L	entorhinal (left hemisphere)	2553	0.149647	0.861518	1.44125	0.0882213	0.000869088	0.0290146	0.0256033	0.0201316
Mitochondrial	ses-04A	fusiform_L	fusiform (left hemisphere)	2553	0.9304	0.936414	0.0873505	0.0871912	3.19518e-06	0.0017595	0.0245025	0.020143
Mitochondrial	ses-04A	isthmuscingulate_L	isthmus cingulate (left hemisphere)	2553	0.83116	0.936414	0.213237	0.0948295	1.90407e-05	0.00427722	0.0326654	0.0200585
Mitochondrial	ses-04A	insula_L	insula (left hemisphere)	2553	0.585141	0.861518	-0.545965	0.0877661	0.000124807	-0.0109939	0.0251169	0.0201367
Mitochondrial	ses-04A	inferiorparietal_L	inferior parietal (left hemisphere)	2553	0.866319	0.936414	-0.168354	0.112142	1.18688e-05	-0.00334448	0.0511671	0.0198658
Mitochondrial	ses-04A	inferiortemporal_L	inferior temporal (left hemisphere)	2553	0.409569	0.861518	-0.824797	0.097483	0.000284797	-0.01652	0.0355011	0.0200291
Mitochondrial	ses-04A	lingual_L	lingual (left hemisphere)	2553	0.13399	0.861518	1.49906	0.0947946	0.000940147	0.0300696	0.0326281	0.0200589
Mitochondrial	ses-04A	lateralorbitofrontal_L	lateral orbitofrontal (left hemisphere)	2553	0.456225	0.861518	-0.745199	0.0853204	0.000232492	-0.0150259	0.0225032	0.0201636
Mitochondrial	ses-04A	lateraloccipital_L	lateral occipital (left hemisphere)	2553	0.172766	0.861518	1.36378	0.105246	0.000778242	0.0271975	0.0437969	0.0199428
Mitochondrial	ses-04A	medialorbitofrontal_L	medial orbitofrontal (left hemisphere)	2553	0.26337	0.861518	-1.11873	0.0868717	0.000523824	-0.0225384	0.0241611	0.0201465
Mitochondrial	ses-04A	middletemporal_L	middle temporal (left hemisphere)	2553	0.905887	0.936414	-0.118241	0.0920729	5.85462e-06	-0.00237535	0.0297195	0.0200891
Mitochondrial	ses-04A	paracentral_L	paracentral (left hemisphere)	2553	0.504962	0.861518	0.666804	0.105195	0.000186158	0.0132983	0.0437423	0.0199434
Mitochondrial	ses-04A	pericalcarine_L	pericalcarine (left hemisphere)	2553	0.283076	0.861518	1.07368	0.0746985	0.000482508	0.0217746	0.0111518	0.0202804
Mitochondrial	ses-04A	posteriorcingulate_L	posterior cingulate (left hemisphere)	2553	0.289268	0.861518	-1.05996	0.0913809	0.000470267	-0.0213018	0.0289799	0.0200967
Mitochondrial	ses-04A	frontalpole_L	frontal pole (left hemisphere)	2553	0.339922	NA	-0.954511	0.0783001	0.000381384	-0.0193201	0.0150008	0.0202409
Mitochondrial	ses-04A	parahippocampal_L	parahippocampal (left hemisphere)	2553	0.619117	0.861518	0.497167	0.0826622	0.000103496	0.0100392	0.0196625	0.0201929
Mitochondrial	ses-04A	parsorbitalis_L	pars orbitalis (left hemisphere)	2553	0.76313	0.927727	-0.301407	0.0691056	3.80414e-05	-0.00613109	0.00517487	0.0203416
Mitochondrial	ses-04A	postcentral_L	postcentral (left hemisphere)	2553	0.517984	0.861518	0.646551	0.0880273	0.000175023	0.0130175	0.025396	0.0201338
Mitochondrial	ses-04A	parsopercularis_L	pars opercularis (left hemisphere)	2553	0.899548	0.936414	-0.126246	0.0741543	6.67419e-06	-0.00256107	0.0105702	0.0202863
Mitochondrial	ses-04A	precuneus_L	precuneus (left hemisphere)	2553	0.36207	0.861518	0.911603	0.114518	0.000347877	0.0180855	0.0537064	0.0198392
Mitochondrial	ses-04A	precentral_L	precentral (left hemisphere)	2553	0.74174	0.919758	0.329588	0.0842274	4.54871e-05	0.00664966	0.0213351	0.0201757
Mitochondrial	ses-04A	parstriangularis_L	pars triangularis (left hemisphere)	2553	0.461373	0.861518	-0.736708	0.0847392	0.000227226	-0.0148594	0.0218821	0.02017
Mitochondrial	ses-04A	temporalpole_L	temporal pole (left hemisphere)	2553	0.265169	NA	1.11452	0.0957336	0.000519894	0.0223445	0.0336315	0.0200485
Mitochondrial	ses-04A	rostralanteriorcingulate_L	rostral anterior cingulate (left hemisphere)	2553	0.778256	0.927758	0.281624	0.0727158	3.32116e-05	0.00571755	0.00903292	0.0203021
Mitochondrial	ses-04A	rostralmiddlefrontal_L	rostral middle frontal (left hemisphere)	2553	0.353797	0.861518	-0.92743	0.112243	0.000360058	-0.0184231	0.051275	0.0198647
Mitochondrial	ses-04A	superiorfrontal_L	superior frontal (left hemisphere)	2553	0.573292	0.861518	-0.563288	0.0850598	0.000132852	-0.0113595	0.0222247	0.0201665
Mitochondrial	ses-04A	supramarginal_L	supramarginal (left hemisphere)	2553	0.520819	0.861518	-0.642178	0.0869606	0.000172664	-0.012937	0.024256	0.0201455
Mitochondrial	ses-04A	superiorparietal_L	superior parietal (left hemisphere)	2553	0.308408	0.861518	1.01879	0.118582	0.000434453	0.0201655	0.0580486	0.0197936
Mitochondrial	ses-04A	superiortemporal_L	superior temporal (left hemisphere)	2553	0.59588	0.861518	0.530406	0.0961672	0.000117796	0.0106313	0.0340949	0.0200437
Mitochondrial	ses-04A	transversetemporal_L	transverse temporal (left hemisphere)	2553	0.220046	0.861518	1.22673	0.0781435	0.00062978	0.0248322	0.0148335	0.0202426
Mitochondrial	ses-04A	bankssts_R	banks of superior temporal sulcus (right hemisphere)	2553	0.60188	NA	0.521769	0.0681952	0.000113992	0.0106188	0.00420191	0.0203515
Mitochondrial	ses-04A	caudalanteriorcingulate_R	caudal anterior cingulate (right hemisphere)	2553	0.379072	0.861518	-0.879771	0.061073	0.000324015	-0.017973	-0.00340938	0.0204291
Mitochondrial	ses-04A	caudalmiddlefrontal_R	caudal middle frontal (right hemisphere)	2553	0.801048	0.927758	-0.252019	0.0751447	2.65964e-05	-0.00510981	0.0116287	0.0202755
Mitochondrial	ses-04A	cuneus_R	cuneus (right hemisphere)	2553	0.215886	0.861518	1.23787	0.089785	0.000641264	0.024899	0.0272744	0.0201144
Mitochondrial	ses-04A	entorhinal_R	entorhinal (right hemisphere)	2553	0.725382	0.917831	-0.351316	0.0986018	5.16819e-05	-0.00703218	0.0366967	0.0200167
Mitochondrial	ses-04A	fusiform_R	fusiform (right hemisphere)	2553	0.270415	0.861518	1.10236	0.0986488	0.000508621	0.0220651	0.036747	0.0200162
Mitochondrial	ses-04A	isthmuscingulate_R	isthmus cingulate (right hemisphere)	2553	0.540789	0.861518	-0.611709	0.0826341	0.00015667	-0.0123524	0.0196325	0.0201932
Mitochondrial	ses-04A	insula_R	insula (right hemisphere)	2553	0.295676	0.861518	-1.04598	0.103669	0.000457946	-0.0208782	0.0421122	0.0199604
Mitochondrial	ses-04A	inferiorparietal_R	inferior parietal (right hemisphere)	2553	0.375921	0.861518	0.885602	0.122622	0.000328322	0.017489	0.0623662	0.0197482
Mitochondrial	ses-04A	inferiortemporal_R	inferior temporal (right hemisphere)	2553	0.808047	0.927758	-0.242973	0.100936	2.47212e-05	-0.00485721	0.039191	0.0199908
Mitochondrial	ses-04A	lingual_R	lingual (right hemisphere)	2553	0.26729	0.861518	1.10958	0.0922942	0.000515302	0.0222878	0.0299559	0.0200866
Mitochondrial	ses-04A	lateralorbitofrontal_R	lateral orbitofrontal (right hemisphere)	2553	0.426157	0.861518	-0.795921	0.0800776	0.00026521	-0.0160946	0.0169003	0.0202213
Mitochondrial	ses-04A	lateraloccipital_R	lateral occipital (right hemisphere)	2553	0.242068	0.861518	1.17012	0.097985	0.000573035	0.02343	0.0360376	0.0200235
Mitochondrial	ses-04A	medialorbitofrontal_R	medial orbitofrontal (right hemisphere)	2553	0.469566	0.861518	-0.7233	0.0859754	0.000219032	-0.0145791	0.0232032	0.0201564
Mitochondrial	ses-04A	middletemporal_R	middle temporal (right hemisphere)	2553	0.608675	0.861518	-0.512033	0.0875377	0.000109778	-0.0103119	0.0248727	0.0201392
Mitochondrial	ses-04A	paracentral_R	paracentral (right hemisphere)	2553	0.61105	0.861518	0.508642	0.0968507	0.000108329	0.0101912	0.0348254	0.0200361
Mitochondrial	ses-04A	pericalcarine_R	pericalcarine (right hemisphere)	2553	0.610986	0.861518	0.508734	0.0816543	0.000108368	0.0102785	0.0185854	0.020204
Mitochondrial	ses-04A	posteriorcingulate_R	posterior cingulate (right hemisphere)	2553	0.653086	0.861518	0.449536	0.0877099	8.4617e-05	0.00905242	0.0250568	0.0201373
Mitochondrial	ses-04A	frontalpole_R	frontal pole (right hemisphere)	2553	0.174739	NA	-1.35754	0.0604973	0.000771142	-0.0277418	-0.00402462	0.0204354
Mitochondrial	ses-04A	parahippocampal_R	parahippocampal (right hemisphere)	2553	0.876745	0.936414	0.155113	0.0859731	1.00753e-05	0.00312653	0.0232008	0.0201564
Mitochondrial	ses-04A	parsorbitalis_R	pars orbitalis (right hemisphere)	2553	0.121593	0.861518	-1.54867	0.0712806	0.00100334	-0.0314656	0.00749923	0.0203178
Mitochondrial	ses-04A	postcentral_R	postcentral (right hemisphere)	2553	0.450202	0.861518	0.755203	0.0811691	0.000238775	0.0152621	0.0180668	0.0202093
Mitochondrial	ses-04A	parsopercularis_R	pars opercularis (right hemisphere)	2553	0.936414	0.936414	0.0797858	0.0819729	2.66573e-06	0.00161171	0.0189258	0.0202005
Mitochondrial	ses-04A	precuneus_R	precuneus (right hemisphere)	2553	0.220598	0.861518	1.22526	0.119741	0.000628273	0.0242364	0.0592873	0.0197806
Mitochondrial	ses-04A	precentral_R	precentral (right hemisphere)	2553	0.910178	0.936414	-0.112826	0.086273	5.33069e-06	-0.0022738	0.0235212	0.0201531
Mitochondrial	ses-04A	parstriangularis_R	pars triangularis (right hemisphere)	2553	0.123181	0.861518	-1.5421	0.0873061	0.000994857	-0.0310606	0.0246253	0.0201417
Mitochondrial	ses-04A	temporalpole_R	temporal pole (right hemisphere)	2553	0.596751	NA	-0.529149	0.0984114	0.000117239	-0.0105929	0.0364933	0.0200188
Mitochondrial	ses-04A	rostralanteriorcingulate_R	rostral anterior cingulate (right hemisphere)	2553	0.47883	0.861518	-0.708297	0.0806928	0.000210041	-0.0143179	0.0175577	0.0202146
Mitochondrial	ses-04A	rostralmiddlefrontal_R	rostral middle frontal (right hemisphere)	2553	0.591019	0.861518	-0.537432	0.105791	0.000120937	-0.0107146	0.0443801	0.0199367
Mitochondrial	ses-04A	superiorfrontal_R	superior frontal (right hemisphere)	2553	0.724017	0.917831	-0.353137	0.089145	5.22191e-05	-0.00710562	0.0265904	0.0201214
Mitochondrial	ses-04A	supramarginal_R	supramarginal (right hemisphere)	2553	0.632812	0.861518	0.477834	0.0959449	9.56043e-05	0.00957874	0.0338574	0.0200462
Mitochondrial	ses-04A	superiorparietal_R	superior parietal (right hemisphere)	2553	0.480083	0.861518	0.706279	0.109904	0.000208847	0.0140485	0.0487747	0.0198908
Mitochondrial	ses-04A	superiortemporal_R	superior temporal (right hemisphere)	2553	0.532961	0.861518	-0.623583	0.0894457	0.000162811	-0.0125453	0.0269118	0.0201181
Mitochondrial	ses-04A	transversetemporal_R	transverse temporal (right hemisphere)	2553	0.648044	0.861518	0.456539	0.0783053	8.72737e-05	0.00924071	0.0150063	0.0202408
Mitochondrial	ses-04A	all_L	all (left hemisphere)	2553	0.92998	NA	0.0878793	0.112241	3.23398e-06	0.00174569	0.051273	0.0198647
Mitochondrial	ses-04A	all_R	all (right hemisphere)	2553	0.842173	NA	0.199136	0.113584	1.66057e-05	0.00395278	0.052708	0.0198497
Mitochondrial	ses-04A	all	all	2553	0.885043	NA	0.144595	0.114782	8.75526e-06	0.00286822	0.0539879	0.0198362
Mitochondrial	ses-06A	bankssts_L	banks of superior temporal sulcus (left hemisphere)	1945	0.128009	NA	1.5227	0.0992676	0.00128933	0.0357271	0.0250424	0.023463
Mitochondrial	ses-06A	caudalanteriorcingulate_L	caudal anterior cingulate (left hemisphere)	1945	0.99183	0.999905	0.0102418	0.0853313	5.8404e-08	0.000242154	0.00995776	0.0236438
Mitochondrial	ses-06A	caudalmiddlefrontal_L	caudal middle frontal (left hemisphere)	1945	0.154065	0.982677	-1.42592	0.0887983	0.00113082	-0.0336502	0.0137104	0.0235989
Mitochondrial	ses-06A	cuneus_L	cuneus (left hemisphere)	1945	0.740968	0.982677	0.330623	0.0983673	6.08601e-05	0.00776127	0.0240679	0.0234747
Mitochondrial	ses-06A	entorhinal_L	entorhinal (left hemisphere)	1945	0.304659	0.982677	1.02679	0.120872	0.000586678	0.0238008	0.0484277	0.0231799
Mitochondrial	ses-06A	fusiform_L	fusiform (left hemisphere)	1945	0.601836	0.982677	0.521855	0.118158	0.00015161	0.0121152	0.0454892	0.0232156
Mitochondrial	ses-06A	isthmuscingulate_L	isthmus cingulate (left hemisphere)	1945	0.434072	0.982677	0.782419	0.104434	0.000340741	0.0183051	0.0306342	0.0233956
Mitochondrial	ses-06A	insula_L	insula (left hemisphere)	1945	0.184567	0.982677	-1.32733	0.134289	0.000980005	-0.0305318	0.0629498	0.0230023
Mitochondrial	ses-06A	inferiorparietal_L	inferior parietal (left hemisphere)	1945	0.895467	0.982677	0.131408	0.110406	9.61469e-06	0.00306411	0.0370983	0.0233175
Mitochondrial	ses-06A	inferiortemporal_L	inferior temporal (left hemisphere)	1945	0.187912	0.982677	1.31728	0.13376	0.000965231	0.0303098	0.0623771	0.0230093
Mitochondrial	ses-06A	lingual_L	lingual (left hemisphere)	1945	0.59696	0.982677	0.528872	0.104953	0.000155714	0.0123697	0.0311967	0.0233888
Mitochondrial	ses-06A	lateralorbitofrontal_L	lateral orbitofrontal (left hemisphere)	1945	0.916999	0.982677	0.104229	0.109707	6.04882e-06	0.00243132	0.0363425	0.0233266
Mitochondrial	ses-06A	lateraloccipital_L	lateral occipital (left hemisphere)	1945	0.671704	0.982677	-0.42388	0.138588	0.000100031	-0.00972598	0.067603	0.0229451
Mitochondrial	ses-06A	medialorbitofrontal_L	medial orbitofrontal (left hemisphere)	1945	0.576851	0.982677	0.558093	0.115505	0.000173393	0.0129759	0.0426183	0.0232505
Mitochondrial	ses-06A	middletemporal_L	middle temporal (left hemisphere)	1945	0.572965	0.982677	0.563794	0.145297	0.000176953	0.0128859	0.0748653	0.0228556
Mitochondrial	ses-06A	paracentral_L	paracentral (left hemisphere)	1945	0.594946	0.982677	0.531777	0.10439	0.000157429	0.0124415	0.0305867	0.0233962
Mitochondrial	ses-06A	pericalcarine_L	pericalcarine (left hemisphere)	1945	0.167296	0.982677	1.3815	0.081355	0.00106154	0.0327349	0.00565375	0.0236951
Mitochondrial	ses-06A	posteriorcingulate_L	posterior cingulate (left hemisphere)	1945	0.931586	0.982677	-0.0858612	0.1036	4.10474e-06	-0.00200971	0.0297313	0.0234065
Mitochondrial	ses-06A	frontalpole_L	frontal pole (left hemisphere)	1945	0.801747	NA	0.251124	0.0832479	3.51119e-05	0.00594428	0.00770265	0.0236707
Mitochondrial	ses-06A	parahippocampal_L	parahippocampal (left hemisphere)	1945	0.680419	0.982677	0.411959	0.111425	9.44845e-05	0.00960033	0.0382018	0.0233041
Mitochondrial	ses-06A	parsorbitalis_L	pars orbitalis (left hemisphere)	1945	0.693854	0.982677	-0.393694	0.103283	8.62926e-05	-0.00921662	0.0293892	0.0234106
Mitochondrial	ses-06A	postcentral_L	postcentral (left hemisphere)	1945	0.152053	0.982677	-1.43293	0.0946536	0.00114195	-0.0337067	0.0200482	0.023523
Mitochondrial	ses-06A	parsopercularis_L	pars opercularis (left hemisphere)	1945	0.780614	0.982677	0.278561	0.10073	4.32032e-05	0.00653056	0.0266258	0.0234439
Mitochondrial	ses-06A	precuneus_L	precuneus (left hemisphere)	1945	0.52981	0.982677	0.628417	0.128609	0.000219834	0.0145024	0.0568018	0.0230777
Mitochondrial	ses-06A	precentral_L	precentral (left hemisphere)	1945	0.538857	0.982677	-0.61466	0.102701	0.000210316	-0.0143942	0.0287584	0.0234182
Mitochondrial	ses-06A	parstriangularis_L	pars triangularis (left hemisphere)	1945	0.930456	0.982677	-0.087283	0.121728	4.24181e-06	-0.00202222	0.0493541	0.0231686
Mitochondrial	ses-06A	temporalpole_L	temporal pole (left hemisphere)	1945	0.0164742	NA	2.40049	0.115784	0.00319818	0.0558039	0.0429197	0.0232469
Mitochondrial	ses-06A	rostralanteriorcingulate_L	rostral anterior cingulate (left hemisphere)	1945	0.499191	0.982677	0.6759	0.0749756	0.000254301	0.016071	-0.00125141	0.0237773
Mitochondrial	ses-06A	rostralmiddlefrontal_L	rostral middle frontal (left hemisphere)	1945	0.999905	0.999905	0.000119679	0.124891	7.97495e-12	2.76779e-06	0.052777	0.0231268
Mitochondrial	ses-06A	superiorfrontal_L	superior frontal (left hemisphere)	1945	0.382347	0.982677	0.873794	0.109748	0.000424939	0.0203822	0.0363868	0.0233261
Mitochondrial	ses-06A	supramarginal_L	supramarginal (left hemisphere)	1945	0.226881	0.982677	-1.20885	0.12425	0.000812987	-0.0279671	0.0520833	0.0231353
Mitochondrial	ses-06A	superiorparietal_L	superior parietal (left hemisphere)	1945	0.494373	0.982677	-0.68351	0.121881	0.000260058	-0.0158346	0.0495198	0.0231666
Mitochondrial	ses-06A	superiortemporal_L	superior temporal (left hemisphere)	1945	0.8054	0.982677	0.246401	0.119151	3.38038e-05	0.00571714	0.0465642	0.0232026
Mitochondrial	ses-06A	transversetemporal_L	transverse temporal (left hemisphere)	1945	0.554773	0.982677	0.590734	0.0876941	0.000194264	0.0139491	0.0125152	0.0236132
Mitochondrial	ses-06A	bankssts_R	banks of superior temporal sulcus (right hemisphere)	1945	0.805127	NA	-0.246754	0.0976772	3.39005e-05	-0.00579468	0.023321	0.0234837
Mitochondrial	ses-06A	caudalanteriorcingulate_R	caudal anterior cingulate (right hemisphere)	1945	0.667597	0.982677	0.429519	0.0772075	0.00010271	0.0102005	0.00116445	0.0237486
Mitochondrial	ses-06A	caudalmiddlefrontal_R	caudal middle frontal (right hemisphere)	1945	0.788792	0.982677	0.26792	0.101491	3.99656e-05	0.00627843	0.0274487	0.023434
Mitochondrial	ses-06A	cuneus_R	cuneus (right hemisphere)	1945	0.437226	0.982677	-0.77706	0.0830701	0.000336091	-0.0183953	0.00751015	0.023673
Mitochondrial	ses-06A	entorhinal_R	entorhinal (right hemisphere)	1945	0.141306	0.982677	1.47159	0.108457	0.00120433	0.0343514	0.0349896	0.023343
Mitochondrial	ses-06A	fusiform_R	fusiform (right hemisphere)	1945	0.72581	0.982677	0.35076	0.131334	6.84988e-05	0.00808204	0.0597518	0.0230415
Mitochondrial	ses-06A	isthmuscingulate_R	isthmus cingulate (right hemisphere)	1945	0.485478	0.982677	0.697664	0.10038	0.000270937	0.0163592	0.0262467	0.0234485
Mitochondrial	ses-06A	insula_R	insula (right hemisphere)	1945	0.859576	0.982677	0.176939	0.113323	1.74315e-05	0.004119	0.0402565	0.0232792
Mitochondrial	ses-06A	inferiorparietal_R	inferior parietal (right hemisphere)	1945	0.903813	0.982677	-0.120863	0.10459	8.13354e-06	-0.00282742	0.0308034	0.0233935
Mitochondrial	ses-06A	inferiortemporal_R	inferior temporal (right hemisphere)	1945	0.530258	0.982677	-0.627734	0.131535	0.000219356	-0.0144623	0.0599685	0.0230389
Mitochondrial	ses-06A	lingual_R	lingual (right hemisphere)	1945	0.613417	0.982677	-0.505291	0.102546	0.00014214	-0.011834	0.0285914	0.0234202
Mitochondrial	ses-06A	lateralorbitofrontal_R	lateral orbitofrontal (right hemisphere)	1945	0.545087	0.982677	0.605254	0.116458	0.00020393	0.0140649	0.043649	0.023238
Mitochondrial	ses-06A	lateraloccipital_R	lateral occipital (right hemisphere)	1945	0.912912	0.982677	-0.109382	0.139808	6.66163e-06	-0.002508	0.0689235	0.0229289
Mitochondrial	ses-06A	medialorbitofrontal_R	medial orbitofrontal (right hemisphere)	1945	0.685163	0.982677	-0.405493	0.112535	9.15421e-05	-0.00944375	0.0394029	0.0232895
Mitochondrial	ses-06A	middletemporal_R	middle temporal (right hemisphere)	1945	0.935128	0.982677	-0.0814059	0.142105	3.68981e-06	-0.00186405	0.0714101	0.0228982
Mitochondrial	ses-06A	paracentral_R	paracentral (right hemisphere)	1945	0.0957026	0.982677	-1.66693	0.0884895	0.00154475	-0.0393444	0.0133762	0.0236029
Mitochondrial	ses-06A	pericalcarine_R	pericalcarine (right hemisphere)	1945	0.550572	0.982677	-0.597016	0.0737969	0.000198417	-0.0142045	-0.00252722	0.0237924
Mitochondrial	ses-06A	posteriorcingulate_R	posterior cingulate (right hemisphere)	1945	0.0757705	0.982677	1.7768	0.106098	0.00175472	0.0415306	0.0324354	0.0233738
Mitochondrial	ses-06A	frontalpole_R	frontal pole (right hemisphere)	1945	0.786582	NA	-0.270792	0.0929314	4.08271e-05	-0.0063759	0.0181841	0.0235454
Mitochondrial	ses-06A	parahippocampal_R	parahippocampal (right hemisphere)	1945	0.784813	0.982677	0.273093	0.104675	4.15238e-05	0.00638831	0.0308954	0.0233924
Mitochondrial	ses-06A	parsorbitalis_R	pars orbitalis (right hemisphere)	1945	0.826291	0.982677	0.219493	0.102813	2.68239e-05	0.0051398	0.0288805	0.0234167
Mitochondrial	ses-06A	postcentral_R	postcentral (right hemisphere)	1945	0.119671	0.982677	-1.5569	0.0914541	0.0013478	-0.0366875	0.0165851	0.0235645
Mitochondrial	ses-06A	parsopercularis_R	pars opercularis (right hemisphere)	1945	0.47097	0.982677	-0.721054	0.096575	0.000289404	-0.0169433	0.0221279	0.023498
Mitochondrial	ses-06A	precuneus_R	precuneus (right hemisphere)	1945	0.593964	0.982677	0.533196	0.114057	0.00015827	0.0124072	0.0410509	0.0232695
Mitochondrial	ses-06A	precentral_R	precentral (right hemisphere)	1945	0.160249	0.982677	-1.40481	0.0972441	0.00109763	-0.0329981	0.0228522	0.0234893
Mitochondrial	ses-06A	parstriangularis_R	pars triangularis (right hemisphere)	1945	0.706806	0.982677	-0.376209	0.113195	7.87984e-05	-0.00875847	0.0401179	0.0232809
Mitochondrial	ses-06A	temporalpole_R	temporal pole (right hemisphere)	1945	0.842658	NA	0.198524	0.0962943	2.19436e-05	0.00466564	0.0218241	0.0235017
Mitochondrial	ses-06A	rostralanteriorcingulate_R	rostral anterior cingulate (right hemisphere)	1945	0.998652	0.999905	-0.00168979	0.0911897	1.58986e-09	-3.98248e-05	0.0162989	0.0235679
Mitochondrial	ses-06A	rostralmiddlefrontal_R	rostral middle frontal (right hemisphere)	1945	0.64359	0.982677	-0.462763	0.115014	0.000119223	-0.0107625	0.0420859	0.023257
Mitochondrial	ses-06A	superiorfrontal_R	superior frontal (right hemisphere)	1945	0.718214	0.982677	0.360903	0.0975209	7.25176e-05	0.00847606	0.0231518	0.0234857
Mitochondrial	ses-06A	supramarginal_R	supramarginal (right hemisphere)	1945	0.47084	0.982677	-0.721266	0.145153	0.000289574	-0.0164864	0.0747095	0.0228575
Mitochondrial	ses-06A	superiorparietal_R	superior parietal (right hemisphere)	1945	0.528527	0.982677	-0.630379	0.0879468	0.000221208	-0.0148832	0.0127888	0.02361
Mitochondrial	ses-06A	superiortemporal_R	superior temporal (right hemisphere)	1945	0.576779	0.982677	-0.558198	0.118632	0.000173458	-0.0129554	0.0460027	0.0232094
Mitochondrial	ses-06A	transversetemporal_R	transverse temporal (right hemisphere)	1945	0.26012	0.982677	-1.12646	0.0946939	0.000706027	-0.0264972	0.0200919	0.0235225
Mitochondrial	ses-06A	all_L	all (left hemisphere)	1945	0.980895	NA	-0.0239504	0.138268	3.19389e-07	-0.000549647	0.0672572	0.0229494
Mitochondrial	ses-06A	all_R	all (right hemisphere)	1945	0.594497	NA	-0.532425	0.12915	0.000157813	-0.0122833	0.0573876	0.0230705
Mitochondrial	ses-06A	all	all	1945	0.78006	NA	-0.279283	0.134894	4.34274e-05	-0.00642191	0.0636042	0.0229943
Mito_ALP	ses-00A	bankssts_L	banks of superior temporal sulcus (left hemisphere)	4387	0.938263	NA	0.0774573	0.0615277	1.42137e-06	0.00117768	0.0248425	0.0152043
Mito_ALP	ses-00A	caudalanteriorcingulate_L	caudal anterior cingulate (left hemisphere)	4387	0.59713	0.930969	0.528572	0.0485904	6.61857e-05	0.00809175	0.0113995	0.0153087
Mito_ALP	ses-00A	caudalmiddlefrontal_L	caudal middle frontal (left hemisphere)	4387	0.842954	0.967836	-0.198129	0.0614001	9.29986e-06	-0.00301261	0.02471	0.0152053
Mito_ALP	ses-00A	cuneus_L	cuneus (left hemisphere)	4387	0.283189	0.910766	1.07332	0.0616074	0.00027285	0.0163183	0.0249254	0.0152036
Mito_ALP	ses-00A	entorhinal_L	entorhinal (left hemisphere)	4387	0.132199	0.850693	1.50578	0.0596012	0.000536875	0.0229177	0.0228408	0.0152199
Mito_ALP	ses-00A	fusiform_L	fusiform (left hemisphere)	4387	0.451303	0.930969	0.753314	0.0628121	0.000134425	0.0114457	0.0261771	0.0151939
Mito_ALP	ses-00A	isthmuscingulate_L	isthmus cingulate (left hemisphere)	4387	0.23177	0.908758	1.19598	0.0388432	0.000338756	0.0184025	0.00127134	0.0153869
Mito_ALP	ses-00A	insula_L	insula (left hemisphere)	4387	0.59901	0.930969	0.525865	0.057113	6.55095e-05	0.00801417	0.0202553	0.01524
Mito_ALP	ses-00A	inferiorparietal_L	inferior parietal (left hemisphere)	4387	0.758554	0.943359	0.3074	0.0687125	2.23863e-05	0.00465587	0.0323082	0.015146
Mito_ALP	ses-00A	inferiortemporal_L	inferior temporal (left hemisphere)	4387	0.500745	0.930969	0.673376	0.0598124	0.000107412	0.0102475	0.0230603	0.0152182
Mito_ALP	ses-00A	lingual_L	lingual (left hemisphere)	4387	0.121361	0.850693	1.5494	0.0635956	0.000568412	0.0235315	0.0269913	0.0151875
Mito_ALP	ses-00A	lateralorbitofrontal_L	lateral orbitofrontal (left hemisphere)	4387	0.548579	0.930969	-0.599939	0.0512926	8.52631e-05	-0.00917123	0.0142074	0.0152869
Mito_ALP	ses-00A	lateraloccipital_L	lateral occipital (left hemisphere)	4387	0.0878836	0.850693	1.70706	0.0694334	0.000689898	0.0258451	0.0330573	0.0151401
Mito_ALP	ses-00A	medialorbitofrontal_L	medial orbitofrontal (left hemisphere)	4387	0.949115	0.980752	-0.0638224	0.0593774	9.65008e-07	-0.000971484	0.0226082	0.0152217
Mito_ALP	ses-00A	middletemporal_L	middle temporal (left hemisphere)	4387	0.817851	0.956731	0.230324	0.0622279	1.25678e-05	0.0035006	0.0255701	0.0151986
Mito_ALP	ses-00A	paracentral_L	paracentral (left hemisphere)	4387	0.594879	0.930969	0.53182	0.0762361	6.70015e-05	0.00802232	0.040126	0.0150846
Mito_ALP	ses-00A	pericalcarine_L	pericalcarine (left hemisphere)	4387	0.301523	0.910766	1.0333	0.0489513	0.000252887	0.0158155	0.0117746	0.0153058
Mito_ALP	ses-00A	posteriorcingulate_L	posterior cingulate (left hemisphere)	4387	0.932072	0.979466	0.0852432	0.0440846	1.72149e-06	0.00130805	0.00671764	0.0153449
Mito_ALP	ses-00A	frontalpole_L	frontal pole (left hemisphere)	4387	0.981156	NA	0.023621	0.0427782	1.32185e-07	0.00036271	0.0053601	0.0153554
Mito_ALP	ses-00A	parahippocampal_L	parahippocampal (left hemisphere)	4387	0.0532557	0.850693	-1.93338	0.0673765	0.000884782	-0.0293039	0.03092	0.0151568
Mito_ALP	ses-00A	parsorbitalis_L	pars orbitalis (left hemisphere)	4387	0.398257	0.930969	-0.844824	0.0576367	0.000169061	-0.0128715	0.0207994	0.0152358
Mito_ALP	ses-00A	postcentral_L	postcentral (left hemisphere)	4387	0.211305	0.908758	1.25018	0.0620094	0.00037014	0.0190031	0.0253431	0.0152004
Mito_ALP	ses-00A	parsopercularis_L	pars opercularis (left hemisphere)	4387	0.299144	0.910766	1.0384	0.0509728	0.000255389	0.0158766	0.013875	0.0152895
Mito_ALP	ses-00A	precuneus_L	precuneus (left hemisphere)	4387	0.12342	0.850693	1.54088	0.0661181	0.000562185	0.0233706	0.0296124	0.015167
Mito_ALP	ses-00A	precentral_L	precentral (left hemisphere)	4387	0.337266	0.910766	0.959691	0.0751562	0.000218149	0.0144851	0.0390038	0.0150935
Mito_ALP	ses-00A	parstriangularis_L	pars triangularis (left hemisphere)	4387	0.690719	0.930969	-0.397907	0.059095	3.75086e-05	-0.00605772	0.0223148	0.015224
Mito_ALP	ses-00A	temporalpole_L	temporal pole (left hemisphere)	4387	0.241929	NA	1.17034	0.0524499	0.000324393	0.0178801	0.0154099	0.0152776
Mito_ALP	ses-00A	rostralanteriorcingulate_L	rostral anterior cingulate (left hemisphere)	4387	0.364781	0.910766	0.90639	0.0537127	0.000194595	0.0138383	0.0167221	0.0152674
Mito_ALP	ses-00A	rostralmiddlefrontal_L	rostral middle frontal (left hemisphere)	4387	0.679902	0.930969	0.412625	0.0512731	4.03347e-05	0.00630785	0.0141871	0.0152871
Mito_ALP	ses-00A	superiorfrontal_L	superior frontal (left hemisphere)	4387	0.785292	0.943359	0.272447	0.0537269	1.7585e-05	0.00415954	0.0167369	0.0152673
Mito_ALP	ses-00A	supramarginal_L	supramarginal (left hemisphere)	4387	0.910507	0.978127	-0.112406	0.0776196	2.9934e-06	-0.00169434	0.0415635	0.0150733
Mito_ALP	ses-00A	superiorparietal_L	superior parietal (left hemisphere)	4387	0.281051	0.910766	1.0781	0.0688929	0.000275285	0.0163272	0.0324957	0.0151445
Mito_ALP	ses-00A	superiortemporal_L	superior temporal (left hemisphere)	4387	0.409376	0.930969	0.825074	0.0632114	0.00016125	0.0125334	0.0265921	0.0151906
Mito_ALP	ses-00A	transversetemporal_L	transverse temporal (left hemisphere)	4387	0.112089	0.850693	1.58921	0.0703325	0.000597978	0.0240491	0.0339915	0.0151328
Mito_ALP	ses-00A	bankssts_R	banks of superior temporal sulcus (right hemisphere)	4387	0.467888	NA	0.725986	0.04477	0.00012485	0.0111362	0.00742986	0.0153394
Mito_ALP	ses-00A	caudalanteriorcingulate_R	caudal anterior cingulate (right hemisphere)	4387	0.608153	0.930969	-0.51275	0.0477351	6.22829e-05	-0.00785307	0.0105108	0.0153156
Mito_ALP	ses-00A	caudalmiddlefrontal_R	caudal middle frontal (right hemisphere)	4387	0.992669	0.992669	-0.00918924	0.0574803	2.00052e-08	-0.000140017	0.020637	0.015237
Mito_ALP	ses-00A	cuneus_R	cuneus (right hemisphere)	4387	0.576706	0.930969	-0.558246	0.0577469	7.3825e-05	-0.0085048	0.0209139	0.0152349
Mito_ALP	ses-00A	entorhinal_R	entorhinal (right hemisphere)	4387	0.194278	0.908758	1.29823	0.056029	0.000399133	0.0197964	0.0191289	0.0152487
Mito_ALP	ses-00A	fusiform_R	fusiform (right hemisphere)	4387	0.447274	0.930969	0.760038	0.0629913	0.000136835	0.0115468	0.0263634	0.0151924
Mito_ALP	ses-00A	isthmuscingulate_R	isthmus cingulate (right hemisphere)	4387	0.169866	0.87764	-1.37287	0.0442276	0.000446323	-0.021065	0.00686626	0.0153438
Mito_ALP	ses-00A	insula_R	insula (right hemisphere)	4387	0.529734	0.930969	0.628464	0.0542008	9.35632e-05	0.00959257	0.0172292	0.0152635
Mito_ALP	ses-00A	inferiorparietal_R	inferior parietal (right hemisphere)	4387	0.915022	0.978127	-0.106712	0.069532	2.69781e-06	-0.00161555	0.0331597	0.0151393
Mito_ALP	ses-00A	inferiortemporal_R	inferior temporal (right hemisphere)	4387	0.234518	0.908758	-1.18897	0.0473355	0.000334797	-0.0182136	0.0100956	0.0153188
Mito_ALP	ses-00A	lingual_R	lingual (right hemisphere)	4387	0.732135	0.943359	0.342309	0.0642768	2.77594e-05	0.00519693	0.0276992	0.015182
Mito_ALP	ses-00A	lateralorbitofrontal_R	lateral orbitofrontal (right hemisphere)	4387	0.642119	0.930969	0.464771	0.0507283	5.11731e-05	0.00710705	0.013621	0.0152915
Mito_ALP	ses-00A	lateraloccipital_R	lateral occipital (right hemisphere)	4387	0.0610678	0.850693	1.8735	0.0643536	0.00083087	0.0284423	0.0277789	0.0151814
Mito_ALP	ses-00A	medialorbitofrontal_R	medial orbitofrontal (right hemisphere)	4387	0.790667	0.943359	0.265461	0.0536874	1.66948e-05	0.00405297	0.0166958	0.0152676
Mito_ALP	ses-00A	middletemporal_R	middle temporal (right hemisphere)	4387	0.874791	0.968518	0.157586	0.0646103	5.88323e-06	0.00239204	0.0280457	0.0151793
Mito_ALP	ses-00A	paracentral_R	paracentral (right hemisphere)	4387	0.864391	0.968518	0.170798	0.0723368	6.91112e-06	0.00258186	0.0360742	0.0151165
Mito_ALP	ses-00A	pericalcarine_R	pericalcarine (right hemisphere)	4387	0.981955	0.992669	-0.0226194	0.056043	1.21212e-07	-0.000344915	0.0191434	0.0152486
Mito_ALP	ses-00A	posteriorcingulate_R	posterior cingulate (right hemisphere)	4387	0.361031	0.910766	0.913502	0.0396205	0.00019766	0.0140503	0.00207904	0.0153807
Mito_ALP	ses-00A	frontalpole_R	frontal pole (right hemisphere)	4387	0.34939	NA	-0.935877	0.0495494	0.000207459	-0.0143198	0.012396	0.015301
Mito_ALP	ses-00A	parahippocampal_R	parahippocampal (right hemisphere)	4387	0.150929	0.850693	-1.43652	0.0773711	0.000488645	-0.021656	0.0413053	0.0150754
Mito_ALP	ses-00A	parsorbitalis_R	pars orbitalis (right hemisphere)	4387	0.142901	0.850693	-1.46535	0.0592701	0.000508446	-0.0223063	0.0224967	0.0152225
Mito_ALP	ses-00A	postcentral_R	postcentral (right hemisphere)	4387	0.088931	0.850693	1.70146	0.0682786	0.000685375	0.0257762	0.0318574	0.0151495
Mito_ALP	ses-00A	parsopercularis_R	pars opercularis (right hemisphere)	4387	0.655525	0.930969	0.446131	0.0451113	4.71508e-05	0.00684217	0.00778446	0.0153367
Mito_ALP	ses-00A	precuneus_R	precuneus (right hemisphere)	4387	0.628111	0.930969	0.484423	0.0745506	5.55916e-05	0.00731401	0.0383745	0.0150984
Mito_ALP	ses-00A	precentral_R	precentral (right hemisphere)	4387	0.791204	0.943359	-0.264764	0.0574913	1.66071e-05	-0.00403419	0.0206483	0.0152369
Mito_ALP	ses-00A	parstriangularis_R	pars triangularis (right hemisphere)	4387	0.147496	0.850693	-1.4487	0.0533428	0.000496964	-0.0221222	0.0163377	0.0152704
Mito_ALP	ses-00A	temporalpole_R	temporal pole (right hemisphere)	4387	0.841049	NA	-0.200564	0.0572294	9.52987e-06	-0.0030564	0.0203763	0.015239
Mito_ALP	ses-00A	rostralanteriorcingulate_R	rostral anterior cingulate (right hemisphere)	4387	0.367244	0.910766	0.901744	0.0613486	0.000192605	0.0137117	0.0246564	0.0152057
Mito_ALP	ses-00A	rostralmiddlefrontal_R	rostral middle frontal (right hemisphere)	4387	0.674799	0.930969	-0.4196	0.0538339	4.17098e-05	-0.00640581	0.016848	0.0152665
Mito_ALP	ses-00A	superiorfrontal_R	superior frontal (right hemisphere)	4387	0.786464	0.943359	-0.270922	0.0580767	1.73887e-05	-0.00412674	0.0212566	0.0152322
Mito_ALP	ses-00A	supramarginal_R	supramarginal (right hemisphere)	4387	0.324934	0.910766	0.984483	0.0714428	0.000229563	0.0148891	0.0351452	0.0151237
Mito_ALP	ses-00A	superiorparietal_R	superior parietal (right hemisphere)	4387	0.626271	0.930969	0.487018	0.0615432	5.61888e-05	0.00740469	0.0248586	0.0152041
Mito_ALP	ses-00A	superiortemporal_R	superior temporal (right hemisphere)	4387	0.534716	0.930969	0.620874	0.0565547	9.13171e-05	0.00946491	0.0196752	0.0152445
Mito_ALP	ses-00A	transversetemporal_R	transverse temporal (right hemisphere)	4387	0.487911	0.930969	-0.693696	0.066457	0.000113992	-0.0105194	0.0299646	0.0151643
Mito_ALP	ses-00A	all_L	all (left hemisphere)	4387	0.392248	NA	0.855635	0.0748592	0.000173415	0.0129166	0.0386952	0.0150959
Mito_ALP	ses-00A	all_R	all (right hemisphere)	4387	0.728653	NA	0.346941	0.0750375	2.85157e-05	0.00523688	0.0388804	0.0150944
Mito_ALP	ses-00A	all	all	4387	0.537193	NA	0.617114	0.0763544	9.02144e-05	0.00930834	0.0402488	0.0150837
Mito_ALP	ses-02A	bankssts_L	banks of superior temporal sulcus (left hemisphere)	3343	0.943937	NA	-0.0703275	0.0631788	1.55631e-06	-0.0012329	0.0148343	0.0175308
Mito_ALP	ses-02A	caudalanteriorcingulate_L	caudal anterior cingulate (left hemisphere)	3343	0.912257	0.996323	0.110201	0.0538192	3.82135e-06	0.00194154	0.0049918	0.0176182
Mito_ALP	ses-02A	caudalmiddlefrontal_L	caudal middle frontal (left hemisphere)	3343	0.337934	0.996323	-0.958399	0.0659298	0.000288944	-0.0167768	0.0177273	0.017505
Mito_ALP	ses-02A	cuneus_L	cuneus (left hemisphere)	3343	0.750875	0.996323	-0.317513	0.0649317	3.17217e-05	-0.00556105	0.0166777	0.0175144
Mito_ALP	ses-02A	entorhinal_L	entorhinal (left hemisphere)	3343	0.269528	0.996323	1.10434	0.0723536	0.000383608	0.019265	0.0244827	0.0174447
Mito_ALP	ses-02A	fusiform_L	fusiform (left hemisphere)	3343	0.185088	0.996323	1.32554	0.0807743	0.000552575	0.0230185	0.0333379	0.0173654
Mito_ALP	ses-02A	isthmuscingulate_L	isthmus cingulate (left hemisphere)	3343	0.746082	0.996323	-0.323838	0.0632453	3.29979e-05	-0.00567693	0.0149043	0.0175302
Mito_ALP	ses-02A	insula_L	insula (left hemisphere)	3343	0.119286	0.996323	-1.5582	0.0760318	0.000763412	-0.0271284	0.0283507	0.0174101
Mito_ALP	ses-02A	inferiorparietal_L	inferior parietal (left hemisphere)	3343	0.316618	0.996323	-1.00159	0.0676484	0.000315565	-0.0175167	0.0195346	0.0174889
Mito_ALP	ses-02A	inferiortemporal_L	inferior temporal (left hemisphere)	3343	0.213796	0.996323	1.24344	0.0713104	0.000486282	0.0217038	0.0233856	0.0174545
Mito_ALP	ses-02A	lingual_L	lingual (left hemisphere)	3343	0.660759	0.996323	0.438907	0.0747495	6.06128e-05	0.00764672	0.0270021	0.0174222
Mito_ALP	ses-02A	lateralorbitofrontal_L	lateral orbitofrontal (left hemisphere)	3343	0.96195	0.996323	-0.0477108	0.0565681	7.16273e-07	-0.000839354	0.00788251	0.0175925
Mito_ALP	ses-02A	lateraloccipital_L	lateral occipital (left hemisphere)	3343	0.664712	0.996323	0.433457	0.0838822	5.91169e-05	0.00751441	0.0366061	0.017336
Mito_ALP	ses-02A	medialorbitofrontal_L	medial orbitofrontal (left hemisphere)	3343	0.248432	0.996323	-1.15438	0.0657653	0.00041914	-0.0202092	0.0175544	0.0175066
Mito_ALP	ses-02A	middletemporal_L	middle temporal (left hemisphere)	3343	0.639294	0.996323	0.468732	0.0562001	6.91297e-05	0.00824779	0.00749551	0.017596
Mito_ALP	ses-02A	paracentral_L	paracentral (left hemisphere)	3343	0.960698	0.996323	0.0492818	0.0835625	7.6422e-07	0.000854498	0.03627	0.017339
Mito_ALP	ses-02A	pericalcarine_L	pericalcarine (left hemisphere)	3343	0.538815	0.996323	0.614673	0.0624954	0.000118873	0.0107796	0.0141157	0.0175372
Mito_ALP	ses-02A	posteriorcingulate_L	posterior cingulate (left hemisphere)	3343	0.607128	0.996323	-0.514228	0.0532612	8.31997e-05	-0.00906242	0.00440497	0.0176233
Mito_ALP	ses-02A	frontalpole_L	frontal pole (left hemisphere)	3343	0.866107	NA	0.168619	0.0531298	8.94658e-06	0.00297184	0.00426673	0.0176246
Mito_ALP	ses-02A	parahippocampal_L	parahippocampal (left hemisphere)	3343	0.821988	0.996323	-0.225008	0.0800129	1.59307e-05	-0.00390897	0.0325371	0.0173726
Mito_ALP	ses-02A	parsorbitalis_L	pars orbitalis (left hemisphere)	3343	0.996323	0.996323	0.00460906	0.0646497	6.68453e-09	8.07371e-05	0.0163812	0.017517
Mito_ALP	ses-02A	postcentral_L	postcentral (left hemisphere)	3343	0.605567	0.996323	-0.516464	0.0745332	8.39246e-05	-0.00899898	0.0267747	0.0174242
Mito_ALP	ses-02A	parsopercularis_L	pars opercularis (left hemisphere)	3343	0.495819	0.996323	0.681161	0.0560425	0.000145976	0.0119867	0.00732976	0.0175974
Mito_ALP	ses-02A	precuneus_L	precuneus (left hemisphere)	3343	0.380908	0.996323	0.876346	0.0785303	0.000241598	0.0152367	0.0309781	0.0173866
Mito_ALP	ses-02A	precentral_L	precentral (left hemisphere)	3343	0.777247	0.996323	-0.282932	0.078395	2.51883e-05	-0.00491958	0.0308357	0.0173878
Mito_ALP	ses-02A	parstriangularis_L	pars triangularis (left hemisphere)	3343	0.806226	0.996323	-0.245318	0.0640967	1.89363e-05	-0.00429851	0.0157996	0.0175222
Mito_ALP	ses-02A	temporalpole_L	temporal pole (left hemisphere)	3343	0.0382554	NA	2.07297	0.0729165	0.00135035	0.0361515	0.0250746	0.0174394
Mito_ALP	ses-02A	rostralanteriorcingulate_L	rostral anterior cingulate (left hemisphere)	3343	0.128352	0.996323	1.52103	0.0595048	0.000727455	0.0267171	0.0109708	0.0175651
Mito_ALP	ses-02A	rostralmiddlefrontal_L	rostral middle frontal (left hemisphere)	3343	0.929665	0.996323	0.0882734	0.0582544	2.45191e-06	0.00155156	0.00965583	0.0175768
Mito_ALP	ses-02A	superiorfrontal_L	superior frontal (left hemisphere)	3343	0.582563	0.996323	-0.549701	0.0678104	9.50731e-05	-0.00961284	0.019705	0.0174874
Mito_ALP	ses-02A	supramarginal_L	supramarginal (left hemisphere)	3343	0.167736	0.996323	-1.37983	0.0616559	0.00059874	-0.0242092	0.0132329	0.017545
Mito_ALP	ses-02A	superiorparietal_L	superior parietal (left hemisphere)	3343	0.868375	0.996323	0.165737	0.0741942	8.64329e-06	0.00288836	0.0264182	0.0174274
Mito_ALP	ses-02A	superiortemporal_L	superior temporal (left hemisphere)	3343	0.224758	0.996323	1.21421	0.0677146	0.000463694	0.0212345	0.0196042	0.0174883
Mito_ALP	ses-02A	transversetemporal_L	transverse temporal (left hemisphere)	3343	0.0568259	0.996323	1.90534	0.0757833	0.00114103	0.0331767	0.0280893	0.0174125
Mito_ALP	ses-02A	bankssts_R	banks of superior temporal sulcus (right hemisphere)	3343	0.719598	NA	0.359027	0.0583337	4.05587e-05	0.00631029	0.00973925	0.0175761
Mito_ALP	ses-02A	caudalanteriorcingulate_R	caudal anterior cingulate (right hemisphere)	3343	0.567439	0.996323	0.571887	0.0615819	0.000102902	0.0100342	0.013155	0.0175457
Mito_ALP	ses-02A	caudalmiddlefrontal_R	caudal middle frontal (right hemisphere)	3343	0.181602	0.996323	-1.33613	0.0722685	0.000561437	-0.0233096	0.0243931	0.0174455
Mito_ALP	ses-02A	cuneus_R	cuneus (right hemisphere)	3343	0.540661	0.996323	-0.61188	0.0690579	0.000117795	-0.010693	0.0210168	0.0174757
Mito_ALP	ses-02A	entorhinal_R	entorhinal (right hemisphere)	3343	0.335857	0.996323	0.962528	0.0576805	0.000291438	0.0169233	0.00905227	0.0175822
Mito_ALP	ses-02A	fusiform_R	fusiform (right hemisphere)	3343	0.513528	0.996323	0.653427	0.0811249	0.000134333	0.0113448	0.0337066	0.0173621
Mito_ALP	ses-02A	isthmuscingulate_R	isthmus cingulate (right hemisphere)	3343	0.49948	0.996323	-0.675385	0.0600627	0.000143512	-0.0118597	0.0115575	0.0175599
Mito_ALP	ses-02A	insula_R	insula (right hemisphere)	3343	0.975888	0.996323	-0.0302267	0.0736189	2.87494e-07	-0.000526938	0.0258132	0.0174328
Mito_ALP	ses-02A	inferiorparietal_R	inferior parietal (right hemisphere)	3343	0.653638	0.996323	-0.448756	0.0769109	6.33636e-05	-0.00780919	0.0292751	0.0174018
Mito_ALP	ses-02A	inferiortemporal_R	inferior temporal (right hemisphere)	3343	0.86844	0.996323	-0.165654	0.0722783	8.63469e-06	-0.00288991	0.0244035	0.0174455
Mito_ALP	ses-02A	lingual_R	lingual (right hemisphere)	3343	0.887927	0.996323	-0.140939	0.0788816	6.2504e-06	-0.00244998	0.0313475	0.0173833
Mito_ALP	ses-02A	lateralorbitofrontal_R	lateral orbitofrontal (right hemisphere)	3343	0.920706	0.996323	0.0995528	0.0600986	3.11854e-06	0.00174811	0.0115952	0.0175596
Mito_ALP	ses-02A	lateraloccipital_R	lateral occipital (right hemisphere)	3343	0.804075	0.996323	0.248097	0.0756527	1.93678e-05	0.00432029	0.027952	0.0174137
Mito_ALP	ses-02A	medialorbitofrontal_R	medial orbitofrontal (right hemisphere)	3343	0.0118145	0.732498	-2.51909	0.0679111	0.00199282	-0.04405	0.0198109	0.0174865
Mito_ALP	ses-02A	middletemporal_R	middle temporal (right hemisphere)	3343	0.505651	0.996323	0.6657	0.0715301	0.000139426	0.0116181	0.0236166	0.0174525
Mito_ALP	ses-02A	paracentral_R	paracentral (right hemisphere)	3343	0.5546	0.996323	0.590944	0.080797	0.000109873	0.0102618	0.0333617	0.0173652
Mito_ALP	ses-02A	pericalcarine_R	pericalcarine (right hemisphere)	3343	0.490078	0.996323	-0.690264	0.072636	0.000149904	-0.0120397	0.0247796	0.0174421
Mito_ALP	ses-02A	posteriorcingulate_R	posterior cingulate (right hemisphere)	3343	0.331579	0.996323	0.971086	0.055309	0.000296642	0.0170953	0.00655843	0.0176043
Mito_ALP	ses-02A	frontalpole_R	frontal pole (right hemisphere)	3343	0.588611	NA	-0.540905	0.0530643	9.20552e-05	-0.00953355	0.00419785	0.0176252
Mito_ALP	ses-02A	parahippocampal_R	parahippocampal (right hemisphere)	3343	0.896508	0.996323	-0.130085	0.0752486	5.32472e-06	-0.00226575	0.027527	0.0174175
Mito_ALP	ses-02A	parsorbitalis_R	pars orbitalis (right hemisphere)	3343	0.31495	0.996323	-1.00505	0.0666796	0.000317748	-0.0175864	0.0185158	0.017498
Mito_ALP	ses-02A	postcentral_R	postcentral (right hemisphere)	3343	0.467133	0.996323	0.727239	0.0656668	0.000166391	0.0127321	0.0174507	0.0175075
Mito_ALP	ses-02A	parsopercularis_R	pars opercularis (right hemisphere)	3343	0.693117	0.996323	-0.394664	0.0597965	4.90095e-05	-0.00693126	0.0112775	0.0175624
Mito_ALP	ses-02A	precuneus_R	precuneus (right hemisphere)	3343	0.680453	0.996323	-0.411883	0.0738382	5.33791e-05	-0.00717944	0.0260438	0.0174308
Mito_ALP	ses-02A	precentral_R	precentral (right hemisphere)	3343	0.44836	0.996323	-0.758246	0.0822947	0.000180879	-0.0131563	0.0349367	0.017351
Mito_ALP	ses-02A	parstriangularis_R	pars triangularis (right hemisphere)	3343	0.424823	0.996323	-0.798185	0.0574557	0.000200432	-0.0140355	0.00881586	0.0175843
Mito_ALP	ses-02A	temporalpole_R	temporal pole (right hemisphere)	3343	0.462335	NA	0.735097	0.0844263	0.000170005	0.0127399	0.0371783	0.0173309
Mito_ALP	ses-02A	rostralanteriorcingulate_R	rostral anterior cingulate (right hemisphere)	3343	0.820681	0.996323	0.226688	0.071131	1.61695e-05	0.00395712	0.0231969	0.0174562
Mito_ALP	ses-02A	rostralmiddlefrontal_R	rostral middle frontal (right hemisphere)	3343	0.17298	0.996323	-1.363	0.0660499	0.000584227	-0.0238578	0.0178536	0.0175039
Mito_ALP	ses-02A	superiorfrontal_R	superior frontal (right hemisphere)	3343	0.259714	0.996323	-1.12727	0.0687219	0.000399695	-0.0197034	0.0206635	0.0174789
Mito_ALP	ses-02A	supramarginal_R	supramarginal (right hemisphere)	3343	0.58185	0.996323	-0.550742	0.0684064	9.54334e-05	-0.00962797	0.0203317	0.0174818
Mito_ALP	ses-02A	superiorparietal_R	superior parietal (right hemisphere)	3343	0.893318	0.996323	0.134118	0.0715432	5.65999e-06	0.00234067	0.0236304	0.0174524
Mito_ALP	ses-02A	superiortemporal_R	superior temporal (right hemisphere)	3343	0.981934	0.996323	0.0226458	0.0702318	1.61369e-07	0.000395501	0.0222513	0.0174647
Mito_ALP	ses-02A	transversetemporal_R	transverse temporal (right hemisphere)	3343	0.677761	0.996323	-0.415559	0.0773835	5.43361e-05	-0.00722964	0.0297721	0.0173974
Mito_ALP	ses-02A	all_L	all (left hemisphere)	3343	0.939109	NA	0.0763958	0.0838808	1.83647e-06	0.0013244	0.0366047	0.017336
Mito_ALP	ses-02A	all_R	all (right hemisphere)	3343	0.617559	NA	-0.499362	0.0915991	7.8459e-05	-0.0086204	0.0447212	0.0172628
Mito_ALP	ses-02A	all	all	3343	0.830928	NA	-0.213529	0.088651	1.43467e-05	-0.00369209	0.041621	0.0172908
Mito_ALP	ses-04A	bankssts_L	banks of superior temporal sulcus (left hemisphere)	2553	0.511331	NA	-0.656865	0.0925019	0.000180651	-0.0131781	0.0301779	0.0200621
Mito_ALP	ses-04A	caudalanteriorcingulate_L	caudal anterior cingulate (left hemisphere)	2553	0.413398	0.994602	-0.818072	0.0678913	0.000280173	-0.0166333	0.00387715	0.0203324
Mito_ALP	ses-04A	caudalmiddlefrontal_L	caudal middle frontal (left hemisphere)	2553	0.07066	0.994602	-1.80846	0.0820544	0.0013677	-0.0364899	0.0190129	0.0201773
Mito_ALP	ses-04A	cuneus_L	cuneus (left hemisphere)	2553	0.967086	0.994602	0.0412671	0.0923041	7.13138e-07	0.000827997	0.0299666	0.0200643
Mito_ALP	ses-04A	entorhinal_L	entorhinal (left hemisphere)	2553	0.197865	0.994602	1.28802	0.0880617	0.000694236	0.0259035	0.0254328	0.0201112
Mito_ALP	ses-04A	fusiform_L	fusiform (left hemisphere)	2553	0.43744	0.994602	-0.776653	0.0874188	0.000252528	-0.0156249	0.0247457	0.0201183
Mito_ALP	ses-04A	isthmuscingulate_L	isthmus cingulate (left hemisphere)	2553	0.925148	0.994602	-0.0939611	0.0948156	3.6971e-06	-0.00188266	0.0326505	0.0200366
Mito_ALP	ses-04A	insula_L	insula (left hemisphere)	2553	0.450315	0.994602	-0.755013	0.08787	0.000238655	-0.0151858	0.0252279	0.0201133
Mito_ALP	ses-04A	inferiorparietal_L	inferior parietal (left hemisphere)	2553	0.593337	0.994602	-0.534079	0.112238	0.000119433	-0.0105976	0.0512691	0.0198428
Mito_ALP	ses-04A	inferiortemporal_L	inferior temporal (left hemisphere)	2553	0.109227	0.994602	-1.60227	0.0981954	0.00107392	-0.0320441	0.0362625	0.0199991
Mito_ALP	ses-04A	lingual_L	lingual (left hemisphere)	2553	0.786183	0.994602	0.271302	0.0939707	3.08217e-05	0.00543848	0.0317476	0.0200459
Mito_ALP	ses-04A	lateralorbitofrontal_L	lateral orbitofrontal (left hemisphere)	2553	0.394526	0.994602	-0.851593	0.0853855	0.000303597	-0.0171516	0.0225728	0.0201407
Mito_ALP	ses-04A	lateraloccipital_L	lateral occipital (left hemisphere)	2553	0.463439	0.994602	0.733314	0.10475	0.000225138	0.0146122	0.0432676	0.0199263
Mito_ALP	ses-04A	medialorbitofrontal_L	medial orbitofrontal (left hemisphere)	2553	0.621891	0.994602	-0.493236	0.0864862	0.000101867	-0.00992812	0.0237491	0.0201285
Mito_ALP	ses-04A	middletemporal_L	middle temporal (left hemisphere)	2553	0.304207	0.994602	-1.02767	0.092469	0.000442064	-0.0206177	0.0301427	0.0200625
Mito_ALP	ses-04A	paracentral_L	paracentral (left hemisphere)	2553	0.860736	0.994602	0.175456	0.10504	1.28913e-05	0.00349562	0.0435766	0.0199231
Mito_ALP	ses-04A	pericalcarine_L	pericalcarine (left hemisphere)	2553	0.647282	0.994602	0.4576	0.074333	8.76797e-05	0.00927188	0.0107612	0.020262
Mito_ALP	ses-04A	posteriorcingulate_L	posterior cingulate (left hemisphere)	2553	0.129502	0.994602	-1.51659	0.0918281	0.000962244	-0.0304374	0.0294579	0.0200696
Mito_ALP	ses-04A	frontalpole_L	frontal pole (left hemisphere)	2553	0.458453	NA	-0.741516	0.0781607	0.000230201	-0.0149935	0.0148518	0.02022
Mito_ALP	ses-04A	parahippocampal_L	parahippocampal (left hemisphere)	2553	0.807501	0.994602	-0.243678	0.0825901	2.4865e-05	-0.00491534	0.0195854	0.0201714
Mito_ALP	ses-04A	parsorbitalis_L	pars orbitalis (left hemisphere)	2553	0.36737	0.994602	-0.901583	0.069387	0.000340274	-0.0183166	0.00547555	0.020316
Mito_ALP	ses-04A	postcentral_L	postcentral (left hemisphere)	2553	0.646127	0.994602	0.459208	0.0879482	8.8297e-05	0.00923578	0.0253115	0.0201124
Mito_ALP	ses-04A	parsopercularis_L	pars opercularis (left hemisphere)	2553	0.972939	0.994602	0.0339258	0.0741485	4.81975e-07	0.000687472	0.0105641	0.020264
Mito_ALP	ses-04A	precuneus_L	precuneus (left hemisphere)	2553	0.27865	0.994602	1.0836	0.114646	0.000491466	0.0214726	0.0538423	0.0198159
Mito_ALP	ses-04A	precentral_L	precentral (left hemisphere)	2553	0.955715	0.994602	0.0555371	0.0841869	1.29161e-06	0.00111929	0.0212918	0.0201538
Mito_ALP	ses-04A	parstriangularis_L	pars triangularis (left hemisphere)	2553	0.314516	0.994602	-1.006	0.084919	0.000423624	-0.0202667	0.0220742	0.0201458
Mito_ALP	ses-04A	temporalpole_L	temporal pole (left hemisphere)	2553	0.177226	NA	1.34974	0.0959529	0.000762321	0.0270272	0.0338659	0.020024
Mito_ALP	ses-04A	rostralanteriorcingulate_L	rostral anterior cingulate (left hemisphere)	2553	0.464413	0.994602	0.731717	0.0728928	0.000224158	0.0148376	0.00922214	0.0202777
Mito_ALP	ses-04A	rostralmiddlefrontal_L	rostral middle frontal (left hemisphere)	2553	0.226992	0.994602	-1.20845	0.112466	0.000611168	-0.023976	0.0515133	0.0198402
Mito_ALP	ses-04A	superiorfrontal_L	superior frontal (left hemisphere)	2553	0.280593	0.994602	-1.07923	0.0853843	0.00048751	-0.0217365	0.0225715	0.0201407
Mito_ALP	ses-04A	supramarginal_L	supramarginal (left hemisphere)	2553	0.544293	0.994602	-0.606421	0.0869435	0.000153974	-0.0122033	0.0242378	0.0201235
Mito_ALP	ses-04A	superiorparietal_L	superior parietal (left hemisphere)	2553	0.481937	0.994602	0.7033	0.118381	0.000207089	0.0139071	0.0578344	0.019774
Mito_ALP	ses-04A	superiortemporal_L	superior temporal (left hemisphere)	2553	0.660583	0.994602	0.439163	0.0961337	8.07574e-05	0.00879291	0.0340591	0.020022
Mito_ALP	ses-04A	transversetemporal_L	transverse temporal (left hemisphere)	2553	0.404672	0.994602	0.833453	0.0778308	0.000290805	0.0168555	0.0144993	0.0202237
Mito_ALP	ses-04A	bankssts_R	banks of superior temporal sulcus (right hemisphere)	2553	0.434956	NA	0.780871	0.0683269	0.000255278	0.0158732	0.00434262	0.0203276
Mito_ALP	ses-04A	caudalanteriorcingulate_R	caudal anterior cingulate (right hemisphere)	2553	0.215468	0.994602	-1.239	0.0613721	0.000642433	-0.0252797	-0.00308977	0.0204033
Mito_ALP	ses-04A	caudalmiddlefrontal_R	caudal middle frontal (right hemisphere)	2553	0.516458	0.994602	-0.648911	0.0752832	0.000176303	-0.0131415	0.0117766	0.0202516
Mito_ALP	ses-04A	cuneus_R	cuneus (right hemisphere)	2553	0.994602	0.994602	-0.00676601	0.0892009	1.91704e-08	-0.000135987	0.0266502	0.0200986
Mito_ALP	ses-04A	entorhinal_R	entorhinal (right hemisphere)	2553	0.807658	0.994602	-0.243475	0.0985776	2.48236e-05	-0.00486826	0.0366709	0.0199949
Mito_ALP	ses-04A	fusiform_R	fusiform (right hemisphere)	2553	0.279733	0.994602	1.08117	0.0986313	0.000489257	0.0216171	0.0367283	0.0199943
Mito_ALP	ses-04A	isthmuscingulate_R	isthmus cingulate (right hemisphere)	2553	0.435947	0.994602	-0.779187	0.0827236	0.000254178	-0.0157162	0.0197281	0.0201699
Mito_ALP	ses-04A	insula_R	insula (right hemisphere)	2553	0.289143	0.994602	-1.06024	0.10368	0.00047051	-0.0211393	0.0421242	0.0199382
Mito_ALP	ses-04A	inferiorparietal_R	inferior parietal (right hemisphere)	2553	0.716024	0.994602	0.363821	0.122382	5.54265e-05	0.00717786	0.0621103	0.0197291
Mito_ALP	ses-04A	inferiortemporal_R	inferior temporal (right hemisphere)	2553	0.386842	0.994602	-0.865517	0.101195	0.000313603	-0.0172808	0.0394686	0.0199658
Mito_ALP	ses-04A	lingual_R	lingual (right hemisphere)	2553	0.680786	0.994602	0.411441	0.0918905	7.08843e-05	0.00825717	0.0295246	0.0200689
Mito_ALP	ses-04A	lateralorbitofrontal_R	lateral orbitofrontal (right hemisphere)	2553	0.516546	0.994602	-0.648776	0.0799957	0.000176229	-0.0131052	0.0168128	0.0201999
Mito_ALP	ses-04A	lateraloccipital_R	lateral occipital (right hemisphere)	2553	0.856388	0.994602	0.180994	0.0974802	1.37179e-05	0.00362115	0.0354981	0.020007
Mito_ALP	ses-04A	medialorbitofrontal_R	medial orbitofrontal (right hemisphere)	2553	0.384945	0.994602	-0.86898	0.0860641	0.000316117	-0.0174953	0.023298	0.0201332
Mito_ALP	ses-04A	middletemporal_R	middle temporal (right hemisphere)	2553	0.690456	0.994602	-0.398284	0.0874981	6.64237e-05	-0.00801244	0.0248305	0.0201174
Mito_ALP	ses-04A	paracentral_R	paracentral (right hemisphere)	2553	0.805861	0.994602	-0.245796	0.0967757	2.52991e-05	-0.00491958	0.0347452	0.0200149
Mito_ALP	ses-04A	pericalcarine_R	pericalcarine (right hemisphere)	2553	0.807279	0.994602	-0.243965	0.0815777	2.49235e-05	-0.00492383	0.0185035	0.0201825
Mito_ALP	ses-04A	posteriorcingulate_R	posterior cingulate (right hemisphere)	2553	0.906171	0.994602	-0.117882	0.087638	5.81909e-06	-0.00237129	0.02498	0.0201158
Mito_ALP	ses-04A	frontalpole_R	frontal pole (right hemisphere)	2553	0.528237	NA	-0.630792	0.0599289	0.000166597	-0.0128802	-0.00463207	0.020419
Mito_ALP	ses-04A	parahippocampal_R	parahippocampal (right hemisphere)	2553	0.770625	0.994602	-0.29159	0.0859965	3.56038e-05	-0.00587085	0.0232257	0.0201339
Mito_ALP	ses-04A	parsorbitalis_R	pars orbitalis (right hemisphere)	2553	0.224682	0.994602	-1.21449	0.0709217	0.000617281	-0.0246532	0.00711569	0.0202993
Mito_ALP	ses-04A	postcentral_R	postcentral (right hemisphere)	2553	0.532331	0.994602	0.624542	0.0810997	0.000163312	0.0126081	0.0179927	0.0201878
Mito_ALP	ses-04A	parsopercularis_R	pars opercularis (right hemisphere)	2553	0.979489	0.994602	0.0257118	0.0819707	2.76841e-07	0.000518818	0.0189234	0.0201782
Mito_ALP	ses-04A	precuneus_R	precuneus (right hemisphere)	2553	0.559251	0.994602	0.584037	0.119313	0.000142819	0.0115427	0.0588303	0.0197636
Mito_ALP	ses-04A	precentral_R	precentral (right hemisphere)	2553	0.955676	0.994602	-0.0555866	0.0862693	1.29392e-06	-0.00111901	0.0235173	0.0201309
Mito_ALP	ses-04A	parstriangularis_R	pars triangularis (right hemisphere)	2553	0.226065	0.994602	-1.21087	0.0869578	0.000613611	-0.0243667	0.0242531	0.0201233
Mito_ALP	ses-04A	temporalpole_R	temporal pole (right hemisphere)	2553	0.328939	NA	-0.976452	0.0986656	0.000399111	-0.0195231	0.0367649	0.0199939
Mito_ALP	ses-04A	rostralanteriorcingulate_R	rostral anterior cingulate (right hemisphere)	2553	0.849435	0.994602	-0.189861	0.0805135	1.50948e-05	-0.00383409	0.0173662	0.0201942
Mito_ALP	ses-04A	rostralmiddlefrontal_R	rostral middle frontal (right hemisphere)	2553	0.419753	0.994602	-0.80699	0.105927	0.000272636	-0.0160698	0.0445251	0.0199132
Mito_ALP	ses-04A	superiorfrontal_R	superior frontal (right hemisphere)	2553	0.581909	0.994602	-0.550674	0.0892131	0.00012697	-0.0110677	0.0266632	0.0200985
Mito_ALP	ses-04A	supramarginal_R	supramarginal (right hemisphere)	2553	0.902936	0.994602	0.121966	0.0958641	6.2293e-06	0.00244236	0.033771	0.0200249
Mito_ALP	ses-04A	superiorparietal_R	superior parietal (right hemisphere)	2553	0.906139	0.994602	0.117923	0.109723	5.82313e-06	0.00234322	0.0485816	0.0198709
Mito_ALP	ses-04A	superiortemporal_R	superior temporal (right hemisphere)	2553	0.329415	0.994602	-0.975492	0.0896602	0.000398327	-0.0196011	0.027141	0.0200935
Mito_ALP	ses-04A	transversetemporal_R	transverse temporal (right hemisphere)	2553	0.643665	0.994602	0.462639	0.0783075	8.96215e-05	0.00935385	0.0150086	0.0202184
Mito_ALP	ses-04A	all_L	all (left hemisphere)	2553	0.614214	NA	-0.504133	0.112333	0.000106417	-0.0100029	0.0513709	0.0198417
Mito_ALP	ses-04A	all_R	all (right hemisphere)	2553	0.696661	NA	-0.389878	0.113626	6.36496e-05	-0.00773022	0.0527526	0.0198273
Mito_ALP	ses-04A	all	all	2553	0.645741	NA	-0.459745	0.114852	8.85035e-05	-0.00910918	0.0540634	0.0198136
Mito_ALP	ses-06A	bankssts_L	banks of superior temporal sulcus (left hemisphere)	1945	0.208911	NA	1.25702	0.0988975	0.000879008	0.0289129	0.0246418	0.0230012
Mito_ALP	ses-06A	caudalanteriorcingulate_L	caudal anterior cingulate (left hemisphere)	1945	0.772764	0.994072	0.288804	0.0853738	4.64388e-05	0.00669251	0.0100037	0.0231732
Mito_ALP	ses-06A	caudalmiddlefrontal_L	caudal middle frontal (left hemisphere)	1945	0.09536	0.994072	-1.66866	0.0891788	0.00154794	-0.0385875	0.0141223	0.0231249
Mito_ALP	ses-06A	cuneus_L	cuneus (left hemisphere)	1945	0.717817	0.994072	0.361434	0.098378	7.27312e-05	0.00831582	0.0240795	0.0230078
Mito_ALP	ses-06A	entorhinal_L	entorhinal (left hemisphere)	1945	0.773676	0.994072	0.287613	0.120397	4.60564e-05	0.00653604	0.0479129	0.0227252
Mito_ALP	ses-06A	fusiform_L	fusiform (left hemisphere)	1945	0.53953	0.994072	0.613642	0.118209	0.00020962	0.0139625	0.0455446	0.0227534
Mito_ALP	ses-06A	isthmuscingulate_L	isthmus cingulate (left hemisphere)	1945	0.46644	0.994072	0.728438	0.104393	0.00029536	0.0167038	0.0305902	0.022931
Mito_ALP	ses-06A	insula_L	insula (left hemisphere)	1945	0.475882	0.994072	-0.713092	0.133685	0.000283049	-0.0160823	0.0622961	0.0225529
Mito_ALP	ses-06A	inferiorparietal_L	inferior parietal (left hemisphere)	1945	0.456155	0.994072	0.745354	0.110672	0.000309232	0.0170317	0.0373868	0.0228504
Mito_ALP	ses-06A	inferiortemporal_L	inferior temporal (left hemisphere)	1945	0.230416	0.994072	1.1997	0.133617	0.000800733	0.0270576	0.0622227	0.0225537
Mito_ALP	ses-06A	lingual_L	lingual (left hemisphere)	1945	0.588426	0.994072	0.541215	0.10496	0.000163066	0.0124067	0.0312038	0.0229237
Mito_ALP	ses-06A	lateralorbitofrontal_L	lateral orbitofrontal (left hemisphere)	1945	0.994072	0.994072	0.00743114	0.109702	3.07472e-08	0.000169897	0.0363367	0.0228629
Mito_ALP	ses-06A	lateraloccipital_L	lateral occipital (left hemisphere)	1945	0.943922	0.994072	0.0703517	0.138504	2.75576e-06	0.00158221	0.0675123	0.02249
Mito_ALP	ses-06A	medialorbitofrontal_L	medial orbitofrontal (left hemisphere)	1945	0.5758	0.994072	0.559632	0.115506	0.00017435	0.012753	0.0426192	0.0227883
Mito_ALP	ses-06A	middletemporal_L	middle temporal (left hemisphere)	1945	0.924192	0.994072	0.0951678	0.14515	5.04279e-06	0.00213205	0.0747063	0.0224031
Mito_ALP	ses-06A	paracentral_L	paracentral (left hemisphere)	1945	0.690141	0.994072	0.398729	0.104328	8.85136e-05	0.00914356	0.0305198	0.0229318
Mito_ALP	ses-06A	pericalcarine_L	pericalcarine (left hemisphere)	1945	0.238911	0.994072	1.17811	0.0810889	0.000772194	0.0273643	0.00536573	0.0232274
Mito_ALP	ses-06A	posteriorcingulate_L	posterior cingulate (left hemisphere)	1945	0.45437	0.994072	-0.748311	0.103875	0.00031169	-0.0171645	0.0300298	0.0229376
Mito_ALP	ses-06A	frontalpole_L	frontal pole (left hemisphere)	1945	0.327051	NA	0.980339	0.0837061	0.000534828	0.0227383	0.00819853	0.0231943
Mito_ALP	ses-06A	parahippocampal_L	parahippocampal (left hemisphere)	1945	0.87849	0.994072	-0.152906	0.111353	1.30177e-05	-0.00349262	0.0381235	0.0228417
Mito_ALP	ses-06A	parsorbitalis_L	pars orbitalis (left hemisphere)	1945	0.668959	0.994072	-0.427647	0.103297	0.000101817	-0.00981236	0.0294043	0.022945
Mito_ALP	ses-06A	postcentral_L	postcentral (left hemisphere)	1945	0.824268	0.994072	0.222092	0.0936435	2.74629e-05	0.00512325	0.0189549	0.0230682
Mito_ALP	ses-06A	parsopercularis_L	pars opercularis (left hemisphere)	1945	0.25682	0.994072	1.1343	0.101335	0.000715878	0.026055	0.0272806	0.0229701
Mito_ALP	ses-06A	precuneus_L	precuneus (left hemisphere)	1945	0.164803	0.994072	1.38966	0.129354	0.0010741	0.0314191	0.0576077	0.0226092
Mito_ALP	ses-06A	precentral_L	precentral (left hemisphere)	1945	0.978623	0.994072	-0.0267993	0.102512	3.9989e-07	-0.000615179	0.0285544	0.022955
Mito_ALP	ses-06A	parstriangularis_L	pars triangularis (left hemisphere)	1945	0.554947	0.994072	0.590474	0.121895	0.000194093	0.0134072	0.0495346	0.0227058
Mito_ALP	ses-06A	temporalpole_L	temporal pole (left hemisphere)	1945	0.135361	NA	1.49396	0.114048	0.00124117	0.0340728	0.0410407	0.022807
Mito_ALP	ses-06A	rostralanteriorcingulate_L	rostral anterior cingulate (left hemisphere)	1945	0.96177	0.994072	0.0479388	0.0747414	1.27958e-06	0.00111733	-0.00150481	0.0233075
Mito_ALP	ses-06A	rostralmiddlefrontal_L	rostral middle frontal (left hemisphere)	1945	0.729374	0.994072	0.346012	0.124949	6.66571e-05	0.0078428	0.0528401	0.0226663
Mito_ALP	ses-06A	superiorfrontal_L	superior frontal (left hemisphere)	1945	0.869431	0.994072	0.164405	0.109383	1.50493e-05	0.00375945	0.0359916	0.022867
Mito_ALP	ses-06A	supramarginal_L	supramarginal (left hemisphere)	1945	0.355253	0.994072	-0.924687	0.123954	0.000475857	-0.0209711	0.0517635	0.0226792
Mito_ALP	ses-06A	superiorparietal_L	superior parietal (left hemisphere)	1945	0.965425	0.994072	-0.0433525	0.121654	1.04646e-06	-0.000984489	0.0492736	0.0227089
Mito_ALP	ses-06A	superiortemporal_L	superior temporal (left hemisphere)	1945	0.811298	0.994072	0.238786	0.119149	3.17468e-05	0.00543031	0.0465622	0.0227413
Mito_ALP	ses-06A	transversetemporal_L	transverse temporal (left hemisphere)	1945	0.545338	0.994072	0.604876	0.0877027	0.000203675	0.013999	0.0125245	0.0231436
Mito_ALP	ses-06A	bankssts_R	banks of superior temporal sulcus (right hemisphere)	1945	0.869436	NA	0.164399	0.0976602	1.50482e-05	0.00378397	0.0233026	0.023017
Mito_ALP	ses-06A	caudalanteriorcingulate_R	caudal anterior cingulate (right hemisphere)	1945	0.892794	0.994072	0.134789	0.077122	1.01158e-05	0.00313755	0.00107195	0.0232775
Mito_ALP	ses-06A	caudalmiddlefrontal_R	caudal middle frontal (right hemisphere)	1945	0.501211	0.994072	-0.672722	0.101681	0.000251916	-0.0154495	0.0276548	0.0229657
Mito_ALP	ses-06A	cuneus_R	cuneus (right hemisphere)	1945	0.46766	0.994072	-0.726447	0.0830312	0.000293747	-0.0168556	0.00746811	0.0232028
Mito_ALP	ses-06A	entorhinal_R	entorhinal (right hemisphere)	1945	0.361383	0.994072	0.912965	0.107796	0.000463875	0.0208954	0.0342742	0.0228874
Mito_ALP	ses-06A	fusiform_R	fusiform (right hemisphere)	1945	0.68333	0.994072	0.407989	0.131355	9.26725e-05	0.00921368	0.0597745	0.0225832
Mito_ALP	ses-06A	isthmuscingulate_R	isthmus cingulate (right hemisphere)	1945	0.993723	0.994072	-0.00786856	0.100136	3.44734e-08	-0.000180862	0.0259829	0.0229854
Mito_ALP	ses-06A	insula_R	insula (right hemisphere)	1945	0.908448	0.994072	0.115012	0.113314	7.36506e-06	0.00262417	0.0402468	0.0228165
Mito_ALP	ses-06A	inferiorparietal_R	inferior parietal (right hemisphere)	1945	0.844062	0.994072	0.196728	0.104602	2.15486e-05	0.00451064	0.0308164	0.0229283
Mito_ALP	ses-06A	inferiortemporal_R	inferior temporal (right hemisphere)	1945	0.844101	0.994072	-0.196679	0.131363	2.15377e-05	-0.0044416	0.0597825	0.0225831
Mito_ALP	ses-06A	lingual_R	lingual (right hemisphere)	1945	0.38243	0.994072	-0.873643	0.1028	0.000424792	-0.0200513	0.028866	0.0229513
Mito_ALP	ses-06A	lateralorbitofrontal_R	lateral orbitofrontal (right hemisphere)	1945	0.102073	0.994072	1.63572	0.117592	0.00148753	0.0372313	0.0448768	0.0227614
Mito_ALP	ses-06A	lateraloccipital_R	lateral occipital (right hemisphere)	1945	0.782783	0.994072	0.275736	0.139839	4.23312e-05	0.0061965	0.0689567	0.0224726
Mito_ALP	ses-06A	medialorbitofrontal_R	medial orbitofrontal (right hemisphere)	1945	0.821038	0.994072	0.226243	0.112479	2.84991e-05	0.0051645	0.0393423	0.0228272
Mito_ALP	ses-06A	middletemporal_R	middle temporal (right hemisphere)	1945	0.699657	0.994072	0.385845	0.142173	8.28866e-05	0.00865918	0.0714837	0.0224421
Mito_ALP	ses-06A	paracentral_R	paracentral (right hemisphere)	1945	0.441701	0.994072	-0.769494	0.0873802	0.00032958	-0.017812	0.0121754	0.0231477
Mito_ALP	ses-06A	pericalcarine_R	pericalcarine (right hemisphere)	1945	0.576895	0.994072	-0.558028	0.0737736	0.000173352	-0.013013	-0.00255236	0.0233197
Mito_ALP	ses-06A	posteriorcingulate_R	posterior cingulate (right hemisphere)	1945	0.0975015	0.994072	1.65795	0.105895	0.00152818	0.0379866	0.0322158	0.0229117
Mito_ALP	ses-06A	frontalpole_R	frontal pole (right hemisphere)	1945	0.631387	NA	-0.479858	0.0930107	0.000128193	-0.0110733	0.0182699	0.0230762
Mito_ALP	ses-06A	parahippocampal_R	parahippocampal (right hemisphere)	1945	0.928247	0.994072	0.0900635	0.104642	4.51637e-06	0.00206496	0.0308596	0.0229278
Mito_ALP	ses-06A	parsorbitalis_R	pars orbitalis (right hemisphere)	1945	0.756866	0.994072	-0.309647	0.102837	5.3383e-05	-0.00710666	0.0289063	0.0229509
Mito_ALP	ses-06A	postcentral_R	postcentral (right hemisphere)	1945	0.918206	0.994072	-0.102708	0.0902333	5.87354e-06	-0.00237374	0.0152636	0.0231115
Mito_ALP	ses-06A	parsopercularis_R	pars opercularis (right hemisphere)	1945	0.905645	0.994072	-0.118551	0.0963205	7.82527e-06	-0.00273071	0.0218525	0.0230341
Mito_ALP	ses-06A	precuneus_R	precuneus (right hemisphere)	1945	0.218598	0.994072	1.23069	0.114664	0.000842613	0.0280587	0.0417073	0.0227991
Mito_ALP	ses-06A	precentral_R	precentral (right hemisphere)	1945	0.167033	0.994072	-1.38236	0.0972127	0.00106286	-0.0318257	0.0228182	0.0230227
Mito_ALP	ses-06A	parstriangularis_R	pars triangularis (right hemisphere)	1945	0.851436	0.994072	-0.187313	0.113143	1.95354e-05	-0.00427425	0.040061	0.0228187
Mito_ALP	ses-06A	temporalpole_R	temporal pole (right hemisphere)	1945	0.563298	NA	-0.578058	0.0964426	0.000186018	-0.0133141	0.0219846	0.0230325
Mito_ALP	ses-06A	rostralanteriorcingulate_R	rostral anterior cingulate (right hemisphere)	1945	0.906144	0.994072	0.117921	0.0911967	7.74231e-06	0.00272388	0.0163065	0.0230993
Mito_ALP	ses-06A	rostralmiddlefrontal_R	rostral middle frontal (right hemisphere)	1945	0.339919	0.994072	-0.95458	0.115357	0.000507105	-0.021755	0.0424575	0.0227902
Mito_ALP	ses-06A	superiorfrontal_R	superior frontal (right hemisphere)	1945	0.641745	0.994072	0.465339	0.0975643	0.000120554	0.0107113	0.0231987	0.0230182
Mito_ALP	ses-06A	supramarginal_R	supramarginal (right hemisphere)	1945	0.68678	0.994072	-0.403293	0.144983	9.05517e-05	-0.00903591	0.0745253	0.0224053
Mito_ALP	ses-06A	superiorparietal_R	superior parietal (right hemisphere)	1945	0.984435	0.994072	-0.0195113	0.0877452	2.11965e-07	-0.000451552	0.0125706	0.0231431
Mito_ALP	ses-06A	superiortemporal_R	superior temporal (right hemisphere)	1945	0.720858	0.994072	-0.357368	0.118542	7.11042e-05	-0.00812981	0.045905	0.0227491
Mito_ALP	ses-06A	transversetemporal_R	transverse temporal (right hemisphere)	1945	0.311082	0.994072	-1.01324	0.0945719	0.000571308	-0.0233616	0.0199598	0.0230564
Mito_ALP	ses-06A	all_L	all (left hemisphere)	1945	0.820916	NA	0.2264	0.138293	2.85387e-05	0.00509237	0.0672835	0.0224928
Mito_ALP	ses-06A	all_R	all (right hemisphere)	1945	0.854255	NA	-0.183719	0.129029	1.87928e-05	-0.0041545	0.0572566	0.0226134
Mito_ALP	ses-06A	all	all	1945	0.980649	NA	0.0242592	0.134856	3.27677e-07	0.000546744	0.0635638	0.0225376
non_Mito_ALP	ses-00A	bankssts_L	banks of superior temporal sulcus (left hemisphere)	4387	0.181249	NA	1.33714	0.0619237	0.000423403	0.0204349	0.025254	0.0152826
non_Mito_ALP	ses-00A	caudalanteriorcingulate_L	caudal anterior cingulate (left hemisphere)	4387	0.293362	0.943393	1.05091	0.0487763	0.000261576	0.0161727	0.0115927	0.0153893
non_Mito_ALP	ses-00A	caudalmiddlefrontal_L	caudal middle frontal (left hemisphere)	4387	0.803835	0.950468	0.248403	0.0614051	1.46181e-05	0.00379728	0.0247152	0.0152868
non_Mito_ALP	ses-00A	cuneus_L	cuneus (left hemisphere)	4387	0.479307	0.943393	0.70748	0.0614626	0.000118566	0.0108148	0.0247749	0.0152863
non_Mito_ALP	ses-00A	entorhinal_L	entorhinal (left hemisphere)	4387	0.177913	0.839769	1.34743	0.0595006	0.000429944	0.0206188	0.0227363	0.0153023
non_Mito_ALP	ses-00A	fusiform_L	fusiform (left hemisphere)	4387	0.916804	0.992172	-0.104467	0.0626885	2.58546e-06	-0.00159587	0.0260487	0.0152763
non_Mito_ALP	ses-00A	isthmuscingulate_L	isthmus cingulate (left hemisphere)	4387	0.753751	0.950468	0.313717	0.0385399	2.33159e-05	0.00485379	0.000956191	0.0154719
non_Mito_ALP	ses-00A	insula_L	insula (left hemisphere)	4387	0.132852	0.686402	1.50324	0.0575558	0.000535068	0.0230268	0.0207154	0.0153181
non_Mito_ALP	ses-00A	inferiorparietal_L	inferior parietal (left hemisphere)	4387	0.9897	0.996035	0.0129104	0.0686917	3.94878e-08	0.000196591	0.0322866	0.0152273
non_Mito_ALP	ses-00A	inferiortemporal_L	inferior temporal (left hemisphere)	4387	0.0454533	0.634728	2.00103	0.0606026	0.000947718	0.0306024	0.0238813	0.0152933
non_Mito_ALP	ses-00A	lingual_L	lingual (left hemisphere)	4387	0.563785	0.944721	0.577274	0.063137	7.89431e-05	0.00881652	0.0265148	0.0152727
non_Mito_ALP	ses-00A	lateralorbitofrontal_L	lateral orbitofrontal (left hemisphere)	4387	0.0966968	0.634728	1.66145	0.0518318	0.000653547	0.0255275	0.0147676	0.0153646
non_Mito_ALP	ses-00A	lateraloccipital_L	lateral occipital (left hemisphere)	4387	0.112613	0.634728	1.58689	0.0693462	0.000596236	0.0241556	0.0329667	0.015222
non_Mito_ALP	ses-00A	medialorbitofrontal_L	medial orbitofrontal (left hemisphere)	4387	0.674274	0.950468	0.420319	0.0594158	4.18527e-05	0.00643213	0.0226481	0.015303
non_Mito_ALP	ses-00A	middletemporal_L	middle temporal (left hemisphere)	4387	0.390466	0.943393	0.85886	0.0623799	0.000174725	0.0131224	0.0257281	0.0152788
non_Mito_ALP	ses-00A	paracentral_L	paracentral (left hemisphere)	4387	0.457433	0.943393	0.743149	0.0762951	0.000130822	0.0112699	0.0401872	0.015165
non_Mito_ALP	ses-00A	pericalcarine_L	pericalcarine (left hemisphere)	4387	0.761577	0.950468	0.303431	0.0487315	2.18119e-05	0.00466969	0.0115462	0.0153897
non_Mito_ALP	ses-00A	posteriorcingulate_L	posterior cingulate (left hemisphere)	4387	0.490198	0.943393	0.690054	0.0441908	0.000112798	0.010645	0.00682797	0.0154263
non_Mito_ALP	ses-00A	frontalpole_L	frontal pole (left hemisphere)	4387	0.166462	NA	-1.3839	0.0432121	0.000453521	-0.0213594	0.00581106	0.0154342
non_Mito_ALP	ses-00A	parahippocampal_L	parahippocampal (left hemisphere)	4387	0.770546	0.950468	-0.29168	0.0665694	2.01553e-05	-0.00444656	0.0300814	0.0152447
non_Mito_ALP	ses-00A	parsorbitalis_L	pars orbitalis (left hemisphere)	4387	0.469451	0.943393	-0.723438	0.0575942	0.000123975	-0.0110815	0.0207553	0.0153178
non_Mito_ALP	ses-00A	postcentral_L	postcentral (left hemisphere)	4387	0.0634823	0.634728	1.85629	0.0624275	0.000815681	0.0283612	0.0257775	0.0152785
non_Mito_ALP	ses-00A	parsopercularis_L	pars opercularis (left hemisphere)	4387	0.224748	0.8709	1.21418	0.0510618	0.000349137	0.0186628	0.0139675	0.0153708
non_Mito_ALP	ses-00A	precuneus_L	precuneus (left hemisphere)	4387	0.699267	0.950468	0.386336	0.0656258	3.5359e-05	0.00589255	0.0291009	0.0152524
non_Mito_ALP	ses-00A	precentral_L	precentral (left hemisphere)	4387	0.457529	0.943393	0.74299	0.0750754	0.000130766	0.0112749	0.0389198	0.0151751
non_Mito_ALP	ses-00A	parstriangularis_L	pars triangularis (left hemisphere)	4387	0.291843	0.943393	1.05422	0.0593074	0.000263228	0.0161336	0.0225355	0.0153039
non_Mito_ALP	ses-00A	temporalpole_L	temporal pole (left hemisphere)	4387	0.727616	NA	0.348321	0.0521697	2.8743e-05	0.00535084	0.0151188	0.0153618
non_Mito_ALP	ses-00A	rostralanteriorcingulate_L	rostral anterior cingulate (left hemisphere)	4387	0.110164	0.634728	1.59779	0.0541006	0.000604455	0.02452	0.0171252	0.0153462
non_Mito_ALP	ses-00A	rostralmiddlefrontal_L	rostral middle frontal (left hemisphere)	4387	0.495507	0.943393	0.681635	0.0513392	0.000110063	0.0104757	0.0142558	0.0153685
non_Mito_ALP	ses-00A	superiorfrontal_L	superior frontal (left hemisphere)	4387	0.66906	0.950468	0.427469	0.0537512	4.32887e-05	0.00656121	0.0167621	0.015349
non_Mito_ALP	ses-00A	supramarginal_L	supramarginal (left hemisphere)	4387	0.810304	0.950468	0.240049	0.0776295	1.36514e-05	0.00363772	0.0415738	0.0151541
non_Mito_ALP	ses-00A	superiorparietal_L	superior parietal (left hemisphere)	4387	0.20317	0.839769	1.27277	0.0689938	0.000383634	0.0193777	0.0326005	0.0152249
non_Mito_ALP	ses-00A	superiortemporal_L	superior temporal (left hemisphere)	4387	0.502129	0.943393	0.671202	0.0631603	0.00010672	0.0102509	0.026539	0.0152725
non_Mito_ALP	ses-00A	transversetemporal_L	transverse temporal (left hemisphere)	4387	0.0883302	0.634728	1.70467	0.0704162	0.000687962	0.0259335	0.0340785	0.0152132
non_Mito_ALP	ses-00A	bankssts_R	banks of superior temporal sulcus (right hemisphere)	4387	0.666963	NA	0.430349	0.0446927	4.38741e-05	0.00663697	0.00734947	0.0154223
non_Mito_ALP	ses-00A	caudalanteriorcingulate_R	caudal anterior cingulate (right hemisphere)	4387	0.72033	0.950468	0.358041	0.0477047	3.03695e-05	0.0055131	0.0104793	0.015398
non_Mito_ALP	ses-00A	caudalmiddlefrontal_R	caudal middle frontal (right hemisphere)	4387	0.550596	0.944721	-0.596916	0.0575599	8.44062e-05	-0.0091436	0.0207196	0.0153181
non_Mito_ALP	ses-00A	cuneus_R	cuneus (right hemisphere)	4387	0.75529	0.950468	-0.311692	0.057699	2.30158e-05	-0.00477417	0.0208642	0.0153169
non_Mito_ALP	ses-00A	entorhinal_R	entorhinal (right hemisphere)	4387	0.0618308	0.634728	1.868	0.0564321	0.000826002	0.0286313	0.0195478	0.0153272
non_Mito_ALP	ses-00A	fusiform_R	fusiform (right hemisphere)	4387	0.745982	0.950468	0.323964	0.0628864	2.48637e-05	0.00494846	0.0262543	0.0152747
non_Mito_ALP	ses-00A	isthmuscingulate_R	isthmus cingulate (right hemisphere)	4387	0.199797	0.839769	1.28233	0.0441732	0.000389419	0.0197819	0.00680972	0.0154265
non_Mito_ALP	ses-00A	insula_R	insula (right hemisphere)	4387	0.372619	0.943393	0.891673	0.0542904	0.000188328	0.0136824	0.0173224	0.0153446
non_Mito_ALP	ses-00A	inferiorparietal_R	inferior parietal (right hemisphere)	4387	0.538888	0.944721	-0.614546	0.0696127	8.94652e-05	-0.00935326	0.0332436	0.0152198
non_Mito_ALP	ses-00A	inferiortemporal_R	inferior temporal (right hemisphere)	4387	0.611748	0.950468	-0.507617	0.0470746	6.10423e-05	-0.00781886	0.0098245	0.015403
non_Mito_ALP	ses-00A	lingual_R	lingual (right hemisphere)	4387	0.906439	0.992172	-0.117539	0.0642539	3.27299e-06	-0.00179406	0.0276754	0.0152636
non_Mito_ALP	ses-00A	lateralorbitofrontal_R	lateral orbitofrontal (right hemisphere)	4387	0.111479	0.634728	1.59192	0.0512494	0.000600018	0.0244666	0.0141624	0.0153693
non_Mito_ALP	ses-00A	lateraloccipital_R	lateral occipital (right hemisphere)	4387	0.439512	0.943393	0.77309	0.0637081	0.000141574	0.0118036	0.0271082	0.015268
non_Mito_ALP	ses-00A	medialorbitofrontal_R	medial orbitofrontal (right hemisphere)	4387	0.112149	0.634728	1.58894	0.0542373	0.000597777	0.0243823	0.0172672	0.015345
non_Mito_ALP	ses-00A	middletemporal_R	middle temporal (right hemisphere)	4387	0.408978	0.943393	-0.825776	0.0647559	0.000161525	-0.0126009	0.028197	0.0152595
non_Mito_ALP	ses-00A	paracentral_R	paracentral (right hemisphere)	4387	0.960166	0.992172	0.0499479	0.072331	5.91043e-07	0.000759086	0.0360681	0.0151976
non_Mito_ALP	ses-00A	pericalcarine_R	pericalcarine (right hemisphere)	4387	0.389503	0.943393	-0.860608	0.0562085	0.000175436	-0.0131923	0.0193154	0.0153291
non_Mito_ALP	ses-00A	posteriorcingulate_R	posterior cingulate (right hemisphere)	4387	0.95214	0.992172	0.0600233	0.0394315	8.53539e-07	0.000928242	0.00188261	0.0154647
non_Mito_ALP	ses-00A	frontalpole_R	frontal pole (right hemisphere)	4387	0.444843	NA	0.764112	0.0494837	0.000138305	0.0117548	0.0123277	0.0153836
non_Mito_ALP	ses-00A	parahippocampal_R	parahippocampal (right hemisphere)	4387	0.368432	0.943393	-0.899512	0.077097	0.000191653	-0.0136352	0.0410205	0.0151585
non_Mito_ALP	ses-00A	parsorbitalis_R	pars orbitalis (right hemisphere)	4387	0.996035	0.996035	-0.00496979	0.0587915	5.85141e-09	-7.60778e-05	0.0219994	0.0153081
non_Mito_ALP	ses-00A	postcentral_R	postcentral (right hemisphere)	4387	0.107168	0.634728	1.6114	0.0682128	0.000614784	0.0245436	0.031789	0.0152313
non_Mito_ALP	ses-00A	parsopercularis_R	pars opercularis (right hemisphere)	4387	0.431563	0.943393	0.786596	0.0452062	0.000146563	0.0121278	0.00788311	0.0154181
non_Mito_ALP	ses-00A	precuneus_R	precuneus (right hemisphere)	4387	0.845567	0.970837	0.194789	0.0745074	8.98897e-06	0.00295684	0.0383297	0.0151797
non_Mito_ALP	ses-00A	precentral_R	precentral (right hemisphere)	4387	0.948758	0.992172	-0.0642701	0.0574765	9.78592e-07	-0.000984537	0.020633	0.0153187
non_Mito_ALP	ses-00A	parstriangularis_R	pars triangularis (right hemisphere)	4387	0.327282	0.943393	-0.979717	0.0530875	0.000227346	-0.0150429	0.0160724	0.0153544
non_Mito_ALP	ses-00A	temporalpole_R	temporal pole (right hemisphere)	4387	0.133844	NA	1.4994	0.0577223	0.000532341	0.022966	0.0208884	0.0153168
non_Mito_ALP	ses-00A	rostralanteriorcingulate_R	rostral anterior cingulate (right hemisphere)	4387	0.110101	0.634728	1.59808	0.0617354	0.000604667	0.0244251	0.0250584	0.0152841
non_Mito_ALP	ses-00A	rostralmiddlefrontal_R	rostral middle frontal (right hemisphere)	4387	0.812497	0.950468	0.237221	0.053807	1.33317e-05	0.003641	0.0168201	0.0153485
non_Mito_ALP	ses-00A	superiorfrontal_R	superior frontal (right hemisphere)	4387	0.540468	0.944721	-0.612156	0.0581439	8.87708e-05	-0.00937414	0.0213265	0.0153133
non_Mito_ALP	ses-00A	supramarginal_R	supramarginal (right hemisphere)	4387	0.917874	0.992172	0.103119	0.0712319	2.51917e-06	0.00156808	0.0349261	0.0152066
non_Mito_ALP	ses-00A	superiorparietal_R	superior parietal (right hemisphere)	4387	0.598052	0.950468	0.527244	0.0615522	6.58535e-05	0.00805923	0.0248681	0.0152856
non_Mito_ALP	ses-00A	superiortemporal_R	superior temporal (right hemisphere)	4387	0.727043	0.950468	0.349085	0.0564958	2.88692e-05	0.00535033	0.019614	0.0153267
non_Mito_ALP	ses-00A	transversetemporal_R	transverse temporal (right hemisphere)	4387	0.749633	0.950468	0.319144	0.0663731	2.41295e-05	0.00486576	0.0298774	0.0152463
non_Mito_ALP	ses-00A	all_L	all (left hemisphere)	4387	0.19175	NA	1.30563	0.0750723	0.000403692	0.019813	0.0389166	0.0151751
non_Mito_ALP	ses-00A	all_R	all (right hemisphere)	4387	0.642433	NA	0.464333	0.0750583	5.10766e-05	0.00704635	0.0389021	0.0151752
non_Mito_ALP	ses-00A	all	all	4387	0.365506	NA	0.905021	0.0764503	0.000194007	0.0137235	0.0403485	0.0151638
non_Mito_ALP	ses-02A	bankssts_L	banks of superior temporal sulcus (left hemisphere)	3343	0.906954	NA	-0.11689	0.0631813	4.29933e-06	-0.00207908	0.014837	0.0177866
non_Mito_ALP	ses-02A	caudalanteriorcingulate_L	caudal anterior cingulate (left hemisphere)	3343	0.508798	0.934702	0.660786	0.0539456	0.000137375	0.0118109	0.00512468	0.017874
non_Mito_ALP	ses-02A	caudalmiddlefrontal_L	caudal middle frontal (left hemisphere)	3343	0.256059	0.934702	1.13596	0.066039	0.000405878	0.020174	0.0178422	0.0177594
non_Mito_ALP	ses-02A	cuneus_L	cuneus (left hemisphere)	3343	0.56901	0.934702	0.56957	0.0649975	0.00010207	0.0101209	0.0167469	0.0177693
non_Mito_ALP	ses-02A	entorhinal_L	entorhinal (left hemisphere)	3343	0.0656374	0.934702	1.84153	0.0729869	0.00106596	0.0325826	0.0251486	0.0176932
non_Mito_ALP	ses-02A	fusiform_L	fusiform (left hemisphere)	3343	0.357197	0.934702	-0.920854	0.0805114	0.000266755	-0.0162266	0.0330614	0.0176213
non_Mito_ALP	ses-02A	isthmuscingulate_L	isthmus cingulate (left hemisphere)	3343	0.768868	0.934702	0.293881	0.0632398	2.71755e-05	0.00522697	0.0148985	0.017786
non_Mito_ALP	ses-02A	insula_L	insula (left hemisphere)	3343	0.550609	0.934702	-0.596911	0.0754296	0.000112103	-0.0105474	0.0277173	0.0176699
non_Mito_ALP	ses-02A	inferiorparietal_L	inferior parietal (left hemisphere)	3343	0.752946	0.934702	-0.314784	0.0673832	3.11786e-05	-0.00558635	0.0192557	0.0177466
non_Mito_ALP	ses-02A	inferiortemporal_L	inferior temporal (left hemisphere)	3343	0.200381	0.934702	1.28073	0.0713379	0.000515869	0.0226805	0.0234145	0.017709
non_Mito_ALP	ses-02A	lingual_L	lingual (left hemisphere)	3343	0.97664	0.99265	-0.029284	0.0746936	2.6984e-07	-0.000517651	0.0269434	0.0176769
non_Mito_ALP	ses-02A	lateralorbitofrontal_L	lateral orbitofrontal (left hemisphere)	3343	0.389785	0.934702	0.860126	0.056787	0.000232739	0.0153508	0.00811271	0.0178472
non_Mito_ALP	ses-02A	lateraloccipital_L	lateral occipital (left hemisphere)	3343	0.628965	0.934702	0.483231	0.0838954	7.34723e-05	0.00849947	0.03662	0.0175888
non_Mito_ALP	ses-02A	medialorbitofrontal_L	medial orbitofrontal (left hemisphere)	3343	0.522287	0.934702	0.639895	0.065494	0.000128827	0.0113675	0.017269	0.0177646
non_Mito_ALP	ses-02A	middletemporal_L	middle temporal (left hemisphere)	3343	0.103384	0.934702	1.62913	0.0569225	0.000834444	0.0290733	0.00825514	0.0178459
non_Mito_ALP	ses-02A	paracentral_L	paracentral (left hemisphere)	3343	0.455177	0.934702	0.746904	0.0837227	0.000175509	0.0131384	0.0364384	0.0175905
non_Mito_ALP	ses-02A	pericalcarine_L	pericalcarine (left hemisphere)	3343	0.968305	0.99265	0.0397379	0.0623844	4.96884e-07	0.000707101	0.0139989	0.0177941
non_Mito_ALP	ses-02A	posteriorcingulate_L	posterior cingulate (left hemisphere)	3343	0.711947	0.934702	-0.369275	0.0532231	4.2907e-05	-0.00660296	0.00436485	0.0178809
non_Mito_ALP	ses-02A	frontalpole_L	frontal pole (left hemisphere)	3343	0.905766	NA	0.11839	0.0531255	4.41036e-06	0.00211702	0.00426221	0.0178818
non_Mito_ALP	ses-02A	parahippocampal_L	parahippocampal (left hemisphere)	3343	0.588514	0.934702	-0.541045	0.0800829	9.2103e-05	-0.00953614	0.0326108	0.0176254
non_Mito_ALP	ses-02A	parsorbitalis_L	pars orbitalis (left hemisphere)	3343	0.525582	0.934702	-0.634835	0.0647683	0.000126798	-0.011282	0.0165059	0.0177715
non_Mito_ALP	ses-02A	postcentral_L	postcentral (left hemisphere)	3343	0.282051	0.934702	1.07591	0.0747926	0.000364113	0.0190177	0.0270474	0.017676
non_Mito_ALP	ses-02A	parsopercularis_L	pars opercularis (left hemisphere)	3343	0.120185	0.934702	1.55441	0.0566219	0.000759713	0.0277443	0.00793908	0.0178487
non_Mito_ALP	ses-02A	precuneus_L	precuneus (left hemisphere)	3343	0.391624	0.934702	0.856792	0.0785205	0.000230939	0.0151141	0.0309678	0.0176404
non_Mito_ALP	ses-02A	precentral_L	precentral (left hemisphere)	3343	0.559075	0.934702	-0.584278	0.0784707	0.000107408	-0.0103071	0.0309154	0.0176408
non_Mito_ALP	ses-02A	parstriangularis_L	pars triangularis (left hemisphere)	3343	0.321072	0.934702	0.992413	0.0643689	0.000309811	0.0176404	0.0160859	0.0177753
non_Mito_ALP	ses-02A	temporalpole_L	temporal pole (left hemisphere)	3343	0.494992	NA	0.682469	0.071799	0.000146537	0.0120828	0.0238994	0.0177046
non_Mito_ALP	ses-02A	rostralanteriorcingulate_L	rostral anterior cingulate (left hemisphere)	3343	0.915385	0.99265	0.106258	0.0588235	3.55276e-06	0.00189435	0.0102543	0.0178279
non_Mito_ALP	ses-02A	rostralmiddlefrontal_L	rostral middle frontal (left hemisphere)	3343	0.670328	0.934702	0.425738	0.0583058	5.70303e-05	0.00759209	0.00970988	0.0178328
non_Mito_ALP	ses-02A	superiorfrontal_L	superior frontal (left hemisphere)	3343	0.323428	0.934702	0.987591	0.0680078	0.000306808	0.0175205	0.0199126	0.0177407
non_Mito_ALP	ses-02A	supramarginal_L	supramarginal (left hemisphere)	3343	0.733256	0.934702	-0.340828	0.0611281	3.65511e-05	-0.0060688	0.0126778	0.017806
non_Mito_ALP	ses-02A	superiorparietal_L	superior parietal (left hemisphere)	3343	0.42881	0.934702	0.79133	0.0743686	0.000197004	0.0139908	0.0266016	0.01768
non_Mito_ALP	ses-02A	superiortemporal_L	superior temporal (left hemisphere)	3343	0.765307	0.934702	-0.298544	0.0673083	2.80448e-05	-0.00529837	0.0191769	0.0177473
non_Mito_ALP	ses-02A	transversetemporal_L	transverse temporal (left hemisphere)	3343	0.0499966	0.934702	1.96074	0.0758455	0.00120826	0.0346383	0.0281548	0.0176659
non_Mito_ALP	ses-02A	bankssts_R	banks of superior temporal sulcus (right hemisphere)	3343	0.977498	NA	-0.0282076	0.0582958	2.50368e-07	-0.000503023	0.00969933	0.0178329
non_Mito_ALP	ses-02A	caudalanteriorcingulate_R	caudal anterior cingulate (right hemisphere)	3343	0.437813	0.934702	0.77599	0.0616631	0.000189442	0.0138134	0.0132404	0.017801
non_Mito_ALP	ses-02A	caudalmiddlefrontal_R	caudal middle frontal (right hemisphere)	3343	0.505493	0.934702	-0.665948	0.0718768	0.00013953	-0.0117898	0.0239812	0.0177038
non_Mito_ALP	ses-02A	cuneus_R	cuneus (right hemisphere)	3343	0.940987	0.99265	-0.0740349	0.0689498	1.72472e-06	-0.00131277	0.0209032	0.0177317
non_Mito_ALP	ses-02A	entorhinal_R	entorhinal (right hemisphere)	3343	0.248313	0.934702	1.15467	0.057801	0.000419353	0.0205965	0.00917906	0.0178376
non_Mito_ALP	ses-02A	fusiform_R	fusiform (right hemisphere)	3343	0.895662	0.99265	0.131154	0.0810064	5.41262e-06	0.00231048	0.033582	0.0176165
non_Mito_ALP	ses-02A	isthmuscingulate_R	isthmus cingulate (right hemisphere)	3343	0.26583	0.934702	1.11291	0.0602941	0.000389582	0.0198254	0.0118008	0.017814
non_Mito_ALP	ses-02A	insula_R	insula (right hemisphere)	3343	0.337387	0.934702	0.959486	0.0738869	0.000289599	0.0169682	0.026095	0.0176846
non_Mito_ALP	ses-02A	inferiorparietal_R	inferior parietal (right hemisphere)	3343	0.410251	0.934702	-0.823561	0.0770494	0.000213376	-0.0145395	0.0294208	0.0176544
non_Mito_ALP	ses-02A	inferiortemporal_R	inferior temporal (right hemisphere)	3343	0.966622	0.99265	0.0418487	0.0722708	5.51074e-07	0.000740725	0.0243956	0.0177001
non_Mito_ALP	ses-02A	lingual_R	lingual (right hemisphere)	3343	0.650844	0.934702	0.452633	0.0789352	6.4463e-05	0.00798281	0.0314038	0.0176364
non_Mito_ALP	ses-02A	lateralorbitofrontal_R	lateral orbitofrontal (right hemisphere)	3343	0.449913	0.934702	0.755653	0.0602646	0.000179644	0.0134614	0.0117697	0.0178142
non_Mito_ALP	ses-02A	lateraloccipital_R	lateral occipital (right hemisphere)	3343	0.747955	0.934702	-0.321365	0.0756649	3.24959e-05	-0.00567776	0.0279647	0.0176677
non_Mito_ALP	ses-02A	medialorbitofrontal_R	medial orbitofrontal (right hemisphere)	3343	0.422279	0.934702	-0.802578	0.0662392	0.000202643	-0.0142518	0.0180527	0.0177575
non_Mito_ALP	ses-02A	middletemporal_R	middle temporal (right hemisphere)	3343	0.721273	0.934702	-0.356789	0.0714378	4.00546e-05	-0.00631803	0.0235196	0.017708
non_Mito_ALP	ses-02A	paracentral_R	paracentral (right hemisphere)	3343	0.875043	0.99265	0.157269	0.0807032	7.78266e-06	0.00277099	0.033263	0.0176194
non_Mito_ALP	ses-02A	pericalcarine_R	pericalcarine (right hemisphere)	3343	0.810259	0.966077	-0.240112	0.0725138	1.81413e-05	-0.00424945	0.0246511	0.0176978
non_Mito_ALP	ses-02A	posteriorcingulate_R	posterior cingulate (right hemisphere)	3343	0.706401	0.934702	0.376727	0.0550709	4.46562e-05	0.00672963	0.00630802	0.0178634
non_Mito_ALP	ses-02A	frontalpole_R	frontal pole (right hemisphere)	3343	0.431141	NA	0.787342	0.0531618	0.000195024	0.0140788	0.00430039	0.0178814
non_Mito_ALP	ses-02A	parahippocampal_R	parahippocampal (right hemisphere)	3343	0.994226	0.994226	-0.00723771	0.0752436	1.64835e-08	-0.000127903	0.0275218	0.0176717
non_Mito_ALP	ses-02A	parsorbitalis_R	pars orbitalis (right hemisphere)	3343	0.938788	0.99265	0.0767992	0.0663847	1.85592e-06	0.00136366	0.0182056	0.0177561
non_Mito_ALP	ses-02A	postcentral_R	postcentral (right hemisphere)	3343	0.160686	0.934702	1.4031	0.0660898	0.000619087	0.0249175	0.0178956	0.0177589
non_Mito_ALP	ses-02A	parsopercularis_R	pars opercularis (right hemisphere)	3343	0.889583	0.99265	-0.138843	0.0597561	6.06582e-06	-0.00247405	0.011235	0.0178191
non_Mito_ALP	ses-02A	precuneus_R	precuneus (right hemisphere)	3343	0.525404	0.934702	0.635108	0.0739063	0.000126907	0.0112315	0.0261154	0.0176845
non_Mito_ALP	ses-02A	precentral_R	precentral (right hemisphere)	3343	0.698244	0.934702	-0.387727	0.0821721	4.73017e-05	-0.00682607	0.0348077	0.0176054
non_Mito_ALP	ses-02A	parstriangularis_R	pars triangularis (right hemisphere)	3343	0.174826	0.934702	-1.35716	0.0578128	0.000579239	-0.0242083	0.0091914	0.0178375
non_Mito_ALP	ses-02A	temporalpole_R	temporal pole (right hemisphere)	3343	0.629093	NA	0.483051	0.0843378	7.34177e-05	0.00849425	0.0370853	0.0175846
non_Mito_ALP	ses-02A	rostralanteriorcingulate_R	rostral anterior cingulate (right hemisphere)	3343	0.272496	0.934702	-1.09752	0.0714679	0.000378886	-0.0194346	0.0235512	0.0177077
non_Mito_ALP	ses-02A	rostralmiddlefrontal_R	rostral middle frontal (right hemisphere)	3343	0.564442	0.934702	0.576316	0.0656016	0.000104502	0.0102374	0.0173822	0.0177636
non_Mito_ALP	ses-02A	superiorfrontal_R	superior frontal (right hemisphere)	3343	0.691886	0.934702	0.396333	0.0683955	4.94249e-05	0.00702977	0.0203203	0.017737
non_Mito_ALP	ses-02A	supramarginal_R	supramarginal (right hemisphere)	3343	0.587299	0.934702	-0.54281	0.0684038	9.27045e-05	-0.00962777	0.020329	0.0177369
non_Mito_ALP	ses-02A	superiorparietal_R	superior parietal (right hemisphere)	3343	0.622677	0.934702	0.492108	0.0716087	7.61963e-05	0.00871345	0.0236992	0.0177064
non_Mito_ALP	ses-02A	superiortemporal_R	superior temporal (right hemisphere)	3343	0.654322	0.934702	0.447808	0.0702903	6.30961e-05	0.00793469	0.0223129	0.017719
non_Mito_ALP	ses-02A	transversetemporal_R	transverse temporal (right hemisphere)	3343	0.285712	0.934702	1.06776	0.0776643	0.00035862	0.0188443	0.0300673	0.0176485
non_Mito_ALP	ses-02A	all_L	all (left hemisphere)	3343	0.448007	NA	0.758837	0.0840451	0.000181161	0.013346	0.0367774	0.0175874
non_Mito_ALP	ses-02A	all_R	all (right hemisphere)	3343	0.763843	NA	0.300464	0.0915536	2.84065e-05	0.00526267	0.0446734	0.0175152
non_Mito_ALP	ses-02A	all	all	3343	0.584582	NA	0.546759	0.0887236	9.40584e-05	0.00959148	0.0416974	0.0175424
non_Mito_ALP	ses-04A	bankssts_L	banks of superior temporal sulcus (left hemisphere)	2553	0.882294	NA	-0.148078	0.0923462	9.18212e-06	-0.00294842	0.0300116	0.0199112
non_Mito_ALP	ses-04A	caudalanteriorcingulate_L	caudal anterior cingulate (left hemisphere)	2553	0.924976	0.972009	0.094177	0.0676336	3.7141e-06	0.00190054	0.00360169	0.0201805
non_Mito_ALP	ses-04A	caudalmiddlefrontal_L	caudal middle frontal (left hemisphere)	2553	0.551181	0.972009	0.596076	0.0809339	0.000148766	0.011943	0.0178155	0.020036
non_Mito_ALP	ses-04A	cuneus_L	cuneus (left hemisphere)	2553	0.419099	0.972009	0.808125	0.0925517	0.000273404	0.016089	0.0302311	0.019909
non_Mito_ALP	ses-04A	entorhinal_L	entorhinal (left hemisphere)	2553	0.0390975	0.972009	2.0643	0.0890537	0.00178129	0.0411771	0.0264929	0.0199473
non_Mito_ALP	ses-04A	fusiform_L	fusiform (left hemisphere)	2553	0.354676	0.972009	-0.925738	0.0875158	0.000358745	-0.0184816	0.0248494	0.0199641
non_Mito_ALP	ses-04A	isthmuscingulate_L	isthmus cingulate (left hemisphere)	2553	0.495167	0.972009	0.682219	0.0949887	0.000194863	0.013564	0.0328355	0.0198822
non_Mito_ALP	ses-04A	insula_L	insula (left hemisphere)	2553	0.876682	0.972009	0.155193	0.0876614	1.00857e-05	0.00309805	0.025005	0.0199626
non_Mito_ALP	ses-04A	inferiorparietal_L	inferior parietal (left hemisphere)	2553	0.560507	0.972009	-0.582171	0.112258	0.000141907	-0.0114639	0.0512904	0.0196916
non_Mito_ALP	ses-04A	inferiortemporal_L	inferior temporal (left hemisphere)	2553	0.670097	0.972009	0.426068	0.0972946	7.60134e-05	0.00846038	0.0352997	0.0198569
non_Mito_ALP	ses-04A	lingual_L	lingual (left hemisphere)	2553	0.420217	0.972009	0.806183	0.0941893	0.000272092	0.0160358	0.0319812	0.019891
non_Mito_ALP	ses-04A	lateralorbitofrontal_L	lateral orbitofrontal (left hemisphere)	2553	0.989142	0.989142	-0.0136107	0.0851078	7.75763e-08	-0.000272085	0.022276	0.0199905
non_Mito_ALP	ses-04A	lateraloccipital_L	lateral occipital (left hemisphere)	2553	0.739251	0.972009	0.332884	0.10459	4.64016e-05	0.00658328	0.0430966	0.0197765
non_Mito_ALP	ses-04A	medialorbitofrontal_L	medial orbitofrontal (left hemisphere)	2553	0.265375	0.972009	-1.11404	0.0868677	0.000519446	-0.0222487	0.0241568	0.0199712
non_Mito_ALP	ses-04A	middletemporal_L	middle temporal (left hemisphere)	2553	0.356787	0.972009	0.921682	0.0923905	0.00035561	0.0183514	0.0300589	0.0199107
non_Mito_ALP	ses-04A	paracentral_L	paracentral (left hemisphere)	2553	0.530917	0.972009	0.626699	0.105175	0.000164442	0.0123898	0.0437215	0.01977
non_Mito_ALP	ses-04A	pericalcarine_L	pericalcarine (left hemisphere)	2553	0.911249	0.972009	-0.111474	0.0742566	5.20372e-06	-0.0022416	0.0106796	0.0201087
non_Mito_ALP	ses-04A	posteriorcingulate_L	posterior cingulate (left hemisphere)	2553	0.164071	0.972009	1.39194	0.0916904	0.000810686	0.0277252	0.0293106	0.0199184
non_Mito_ALP	ses-04A	frontalpole_L	frontal pole (left hemisphere)	2553	0.831871	NA	-0.212326	0.0779659	1.88783e-05	-0.00426103	0.0146436	0.0200683
non_Mito_ALP	ses-04A	parahippocampal_L	parahippocampal (left hemisphere)	2553	0.25885	0.972009	-1.12938	0.083057	0.000533845	-0.0226022	0.0200844	0.0200129
non_Mito_ALP	ses-04A	parsorbitalis_L	pars orbitalis (left hemisphere)	2553	0.557667	0.972009	-0.586392	0.0692043	0.000143973	-0.0118237	0.00528026	0.0201635
non_Mito_ALP	ses-04A	postcentral_L	postcentral (left hemisphere)	2553	0.924722	0.972009	-0.0944977	0.0878711	3.73944e-06	-0.0018862	0.0252291	0.0199603
non_Mito_ALP	ses-04A	parsopercularis_L	pars opercularis (left hemisphere)	2553	0.216658	0.972009	1.23579	0.0747398	0.000639114	0.0248436	0.011196	0.0201034
non_Mito_ALP	ses-04A	precuneus_L	precuneus (left hemisphere)	2553	0.443719	0.972009	0.766055	0.114428	0.000245685	0.0150664	0.0536097	0.0196675
non_Mito_ALP	ses-04A	precentral_L	precentral (left hemisphere)	2553	0.601331	0.972009	0.522558	0.0842904	0.000114336	0.0104508	0.0214025	0.0199994
non_Mito_ALP	ses-04A	parstriangularis_L	pars triangularis (left hemisphere)	2553	0.977872	0.989142	0.0277398	0.0845315	3.22235e-07	0.000554707	0.0216601	0.0199968
non_Mito_ALP	ses-04A	temporalpole_L	temporal pole (left hemisphere)	2553	0.586042	NA	0.544654	0.0953756	0.000124209	0.0108266	0.0332489	0.019878
non_Mito_ALP	ses-04A	rostralanteriorcingulate_L	rostral anterior cingulate (left hemisphere)	2553	0.847986	0.972009	-0.19171	0.0726992	1.53904e-05	-0.00385827	0.00901525	0.0201256
non_Mito_ALP	ses-04A	rostralmiddlefrontal_L	rostral middle frontal (left hemisphere)	2553	0.738836	0.972009	0.333434	0.111965	4.65548e-05	0.00656693	0.0509774	0.0196949
non_Mito_ALP	ses-04A	superiorfrontal_L	superior frontal (left hemisphere)	2553	0.715802	0.972009	0.364118	0.084989	5.55169e-05	0.00727936	0.022149	0.0199918
non_Mito_ALP	ses-04A	supramarginal_L	supramarginal (left hemisphere)	2553	0.57537	0.972009	0.560238	0.0869229	0.000131418	0.0111883	0.0242158	0.0199706
non_Mito_ALP	ses-04A	superiorparietal_L	superior parietal (left hemisphere)	2553	0.440133	0.972009	0.772098	0.118419	0.000249575	0.015151	0.0578744	0.0196232
non_Mito_ALP	ses-04A	superiortemporal_L	superior temporal (left hemisphere)	2553	0.597575	0.972009	-0.527962	0.0961662	0.000116713	-0.0104902	0.0340938	0.0198693
non_Mito_ALP	ses-04A	transversetemporal_L	transverse temporal (left hemisphere)	2553	0.110632	0.972009	1.59595	0.0785454	0.00106547	0.0320181	0.015263	0.020062
non_Mito_ALP	ses-04A	bankssts_R	banks of superior temporal sulcus (right hemisphere)	2553	0.838723	NA	0.203549	0.0681051	1.73499e-05	0.00410667	0.00410566	0.0201754
non_Mito_ALP	ses-04A	caudalanteriorcingulate_R	caudal anterior cingulate (right hemisphere)	2553	0.636514	0.972009	-0.472639	0.0608566	9.3537e-05	-0.00957267	-0.00364072	0.0202537
non_Mito_ALP	ses-04A	caudalmiddlefrontal_R	caudal middle frontal (right hemisphere)	2553	0.781767	0.972009	0.277048	0.0751498	3.21412e-05	0.00556838	0.0116342	0.020099
non_Mito_ALP	ses-04A	cuneus_R	cuneus (right hemisphere)	2553	0.353889	0.972009	-0.927252	0.0895287	0.000359919	-0.0184914	0.0270005	0.0199421
non_Mito_ALP	ses-04A	entorhinal_R	entorhinal (right hemisphere)	2553	0.0264105	0.972009	2.2215	0.100414	0.00206235	0.0440358	0.0386337	0.0198225
non_Mito_ALP	ses-04A	fusiform_R	fusiform (right hemisphere)	2553	0.832729	0.972009	-0.211226	0.098207	1.86833e-05	-0.00419217	0.0362748	0.0198468
non_Mito_ALP	ses-04A	isthmuscingulate_R	isthmus cingulate (right hemisphere)	2553	0.344601	0.972009	0.9453	0.0828336	0.000374061	0.0189205	0.0198456	0.0200153
non_Mito_ALP	ses-04A	insula_R	insula (right hemisphere)	2553	0.718528	0.972009	0.36047	0.103307	5.44101e-05	0.00713393	0.0417255	0.0197906
non_Mito_ALP	ses-04A	inferiorparietal_R	inferior parietal (right hemisphere)	2553	0.459281	0.972009	-0.740152	0.122535	0.000229355	-0.0144902	0.0622734	0.0195773
non_Mito_ALP	ses-04A	inferiortemporal_R	inferior temporal (right hemisphere)	2553	0.714155	0.972009	-0.366325	0.100964	5.61921e-05	-0.00725928	0.0392212	0.0198165
non_Mito_ALP	ses-04A	lingual_R	lingual (right hemisphere)	2553	0.941297	0.972674	-0.0736473	0.0918282	2.27132e-06	-0.00146683	0.029458	0.0199169
non_Mito_ALP	ses-04A	lateralorbitofrontal_R	lateral orbitofrontal (right hemisphere)	2553	0.804569	0.972009	-0.247466	0.0798572	2.56439e-05	-0.00496113	0.0166648	0.0200478
non_Mito_ALP	ses-04A	lateraloccipital_R	lateral occipital (right hemisphere)	2553	0.804541	0.972009	-0.247502	0.097491	2.56515e-05	-0.00491409	0.0355096	0.0198547
non_Mito_ALP	ses-04A	medialorbitofrontal_R	medial orbitofrontal (right hemisphere)	2553	0.178184	0.972009	-1.34676	0.086469	0.000758959	-0.0269024	0.0237307	0.0199756
non_Mito_ALP	ses-04A	middletemporal_R	middle temporal (right hemisphere)	2553	0.453791	0.972009	-0.749232	0.0876519	0.000235015	-0.0149567	0.0249949	0.0199627
non_Mito_ALP	ses-04A	paracentral_R	paracentral (right hemisphere)	2553	0.748583	0.972009	0.320545	0.0967917	4.30255e-05	0.0063668	0.0347623	0.0198624
non_Mito_ALP	ses-04A	pericalcarine_R	pericalcarine (right hemisphere)	2553	0.247152	0.972009	-1.15758	0.0820699	0.00056082	-0.0231789	0.0190295	0.0200236
non_Mito_ALP	ses-04A	posteriorcingulate_R	posterior cingulate (right hemisphere)	2553	0.325748	0.972009	0.982917	0.0880017	0.000404411	0.0196179	0.0253687	0.0199588
non_Mito_ALP	ses-04A	frontalpole_R	frontal pole (right hemisphere)	2553	0.887071	NA	-0.142026	0.0597802	8.44696e-06	-0.00287821	-0.00479098	0.0202653
non_Mito_ALP	ses-04A	parahippocampal_R	parahippocampal (right hemisphere)	2553	0.718962	0.972009	-0.359889	0.0860135	5.42348e-05	-0.00719078	0.0232439	0.0199806
non_Mito_ALP	ses-04A	parsorbitalis_R	pars orbitalis (right hemisphere)	2553	0.520467	0.972009	-0.642721	0.0705087	0.000172956	-0.0129504	0.00667425	0.0201493
non_Mito_ALP	ses-04A	postcentral_R	postcentral (right hemisphere)	2553	0.352209	0.972009	0.930495	0.0812827	0.00036244	0.0186399	0.0181883	0.0200322
non_Mito_ALP	ses-04A	parsopercularis_R	pars opercularis (right hemisphere)	2553	0.526121	0.972009	0.634032	0.0821249	0.000168312	0.0126952	0.0190883	0.020023
non_Mito_ALP	ses-04A	precuneus_R	precuneus (right hemisphere)	2553	0.205019	0.972009	1.26773	0.11978	0.000672552	0.0248576	0.0593289	0.019608
non_Mito_ALP	ses-04A	precentral_R	precentral (right hemisphere)	2553	0.921852	0.972009	0.0981118	0.0862718	4.03094e-06	0.00196005	0.0235199	0.0199777
non_Mito_ALP	ses-04A	parstriangularis_R	pars triangularis (right hemisphere)	2553	0.834348	0.972009	0.209152	0.086414	1.83181e-05	0.00417805	0.0236719	0.0199762
non_Mito_ALP	ses-04A	temporalpole_R	temporal pole (right hemisphere)	2553	0.650991	NA	-0.452443	0.098383	8.57149e-05	-0.00897869	0.0364629	0.0198449
non_Mito_ALP	ses-04A	rostralanteriorcingulate_R	rostral anterior cingulate (right hemisphere)	2553	0.168522	0.972009	-1.37739	0.0812296	0.000793839	-0.0275929	0.0181314	0.0200328
non_Mito_ALP	ses-04A	rostralmiddlefrontal_R	rostral middle frontal (right hemisphere)	2553	0.416779	0.972009	0.812164	0.10593	0.000276142	0.0160497	0.0445285	0.0197617
non_Mito_ALP	ses-04A	superiorfrontal_R	superior frontal (right hemisphere)	2553	0.486259	0.972009	0.69638	0.0892824	0.000203034	0.0138892	0.0267373	0.0199448
non_Mito_ALP	ses-04A	supramarginal_R	supramarginal (right hemisphere)	2553	0.869062	0.972009	0.164868	0.0958687	1.13824e-05	0.00327634	0.033776	0.0198726
non_Mito_ALP	ses-04A	superiorparietal_R	superior parietal (right hemisphere)	2553	0.29516	0.972009	1.0471	0.110126	0.000458924	0.0206438	0.0490127	0.0197152
non_Mito_ALP	ses-04A	superiortemporal_R	superior temporal (right hemisphere)	2553	0.914965	0.972009	0.106789	0.0893018	4.7755e-06	0.00212987	0.026758	0.0199446
non_Mito_ALP	ses-04A	transversetemporal_R	transverse temporal (right hemisphere)	2553	0.776775	0.972009	0.283556	0.0782559	3.36688e-05	0.0056896	0.0149535	0.0200652
non_Mito_ALP	ses-04A	all_L	all (left hemisphere)	2553	0.779459	NA	0.280056	0.112268	3.28429e-05	0.00551473	0.0513011	0.0196915
non_Mito_ALP	ses-04A	all_R	all (right hemisphere)	2553	0.89863	NA	0.127406	0.113575	6.79742e-06	0.00250697	0.0526987	0.019677
non_Mito_ALP	ses-04A	all	all	2553	0.840096	NA	0.201792	0.114789	1.70517e-05	0.00396795	0.0539958	0.0196635
non_Mito_ALP	ses-06A	bankssts_L	banks of superior temporal sulcus (left hemisphere)	1945	0.30385	NA	1.02851	0.0986356	0.000588644	0.0238093	0.0243584	0.0231494
non_Mito_ALP	ses-06A	caudalanteriorcingulate_L	caudal anterior cingulate (left hemisphere)	1945	0.787779	0.995534	0.269236	0.0853682	4.03593e-05	0.00627835	0.00999766	0.0233191
non_Mito_ALP	ses-06A	caudalmiddlefrontal_L	caudal middle frontal (left hemisphere)	1945	0.971289	0.999714	-0.0359966	0.0877674	7.21465e-07	-0.000838306	0.0125946	0.0232885
non_Mito_ALP	ses-06A	cuneus_L	cuneus (left hemisphere)	1945	0.116126	0.960651	1.572	0.0995514	0.00137405	0.0363723	0.0253496	0.0231376
non_Mito_ALP	ses-06A	entorhinal_L	entorhinal (left hemisphere)	1945	0.218208	0.960651	1.23174	0.121099	0.000844043	0.0281564	0.0486727	0.0228591
non_Mito_ALP	ses-06A	fusiform_L	fusiform (left hemisphere)	1945	0.391739	0.960651	-0.856675	0.118384	0.000408459	-0.019613	0.0457344	0.0228944
non_Mito_ALP	ses-06A	isthmuscingulate_L	isthmus cingulate (left hemisphere)	1945	0.876839	0.999714	0.154999	0.10414	1.33766e-05	0.00357716	0.0303168	0.0230786
non_Mito_ALP	ses-06A	insula_L	insula (left hemisphere)	1945	0.235507	0.960651	1.18669	0.134119	0.000783479	0.0269249	0.0627654	0.0226891
non_Mito_ALP	ses-06A	inferiorparietal_L	inferior parietal (left hemisphere)	1945	0.195138	0.960651	1.29601	0.111228	0.000934343	0.0297916	0.0379887	0.0229871
non_Mito_ALP	ses-06A	inferiortemporal_L	inferior temporal (left hemisphere)	1945	0.440593	0.960651	0.771363	0.13321	0.000331183	0.0175107	0.061782	0.022701
non_Mito_ALP	ses-06A	lingual_L	lingual (left hemisphere)	1945	0.933492	0.999714	0.0834634	0.104817	3.87868e-06	0.00192549	0.0310495	0.0230698
non_Mito_ALP	ses-06A	lateralorbitofrontal_L	lateral orbitofrontal (left hemisphere)	1945	0.179127	0.960651	1.34397	0.110596	0.0010047	0.030905	0.0373048	0.0229953
non_Mito_ALP	ses-06A	lateraloccipital_L	lateral occipital (left hemisphere)	1945	0.211258	0.960651	1.25056	0.139251	0.00087001	0.0282899	0.068321	0.0226218
non_Mito_ALP	ses-06A	medialorbitofrontal_L	medial orbitofrontal (left hemisphere)	1945	0.145402	0.960651	-1.4566	0.116396	0.00117994	-0.0333855	0.0435821	0.0229202
non_Mito_ALP	ses-06A	middletemporal_L	middle temporal (left hemisphere)	1945	0.363326	0.960651	0.909277	0.145539	0.000460136	0.0204942	0.0751274	0.022539
non_Mito_ALP	ses-06A	paracentral_L	paracentral (left hemisphere)	1945	0.255456	0.960651	1.13756	0.104894	0.000719996	0.0262422	0.0311321	0.0230689
non_Mito_ALP	ses-06A	pericalcarine_L	pericalcarine (left hemisphere)	1945	0.360207	0.960651	0.915205	0.0808075	0.000466153	0.0213949	0.0050611	0.0233772
non_Mito_ALP	ses-06A	posteriorcingulate_L	posterior cingulate (left hemisphere)	1945	0.414412	0.960651	-0.816344	0.103928	0.000370919	-0.0188423	0.0300872	0.0230813
non_Mito_ALP	ses-06A	frontalpole_L	frontal pole (left hemisphere)	1945	0.115438	NA	-1.57498	0.0844802	0.00137925	-0.0367449	0.00903648	0.0233304
non_Mito_ALP	ses-06A	parahippocampal_L	parahippocampal (left hemisphere)	1945	0.381709	0.960651	-0.874966	0.11172	0.00042608	-0.0201073	0.0385208	0.0229807
non_Mito_ALP	ses-06A	parsorbitalis_L	pars orbitalis (left hemisphere)	1945	0.663642	0.995534	-0.434963	0.103301	0.00010533	-0.010043	0.0294077	0.0230894
non_Mito_ALP	ses-06A	postcentral_L	postcentral (left hemisphere)	1945	0.508028	0.960651	0.662044	0.0938397	0.000243984	0.0153666	0.0191673	0.0232109
non_Mito_ALP	ses-06A	parsopercularis_L	pars opercularis (left hemisphere)	1945	0.0709736	0.960651	1.80672	0.102323	0.0018142	0.0417387	0.0283497	0.023102
non_Mito_ALP	ses-06A	precuneus_L	precuneus (left hemisphere)	1945	0.339193	0.960651	0.956016	0.128861	0.000508631	0.0217569	0.0570743	0.0227579
non_Mito_ALP	ses-06A	precentral_L	precentral (left hemisphere)	1945	0.849985	0.995534	0.189165	0.10253	1.99235e-05	0.00436958	0.0285734	0.0230993
non_Mito_ALP	ses-06A	parstriangularis_L	pars triangularis (left hemisphere)	1945	0.185793	0.960651	1.32363	0.122581	0.000974555	0.0302315	0.0502766	0.0228398
non_Mito_ALP	ses-06A	temporalpole_L	temporal pole (left hemisphere)	1945	0.588303	NA	0.541394	0.113092	0.000163174	0.012432	0.0400056	0.022963
non_Mito_ALP	ses-06A	rostralanteriorcingulate_L	rostral anterior cingulate (left hemisphere)	1945	0.573486	0.960651	0.563028	0.0749035	0.000176473	0.0132042	-0.00132935	0.0234521
non_Mito_ALP	ses-06A	rostralmiddlefrontal_L	rostral middle frontal (left hemisphere)	1945	0.437404	0.960651	0.776759	0.125185	0.00033583	0.0177147	0.0530951	0.0228059
non_Mito_ALP	ses-06A	superiorfrontal_L	superior frontal (left hemisphere)	1945	0.662335	0.995534	0.436764	0.109464	0.000106204	0.0100499	0.0360795	0.0230099
non_Mito_ALP	ses-06A	supramarginal_L	supramarginal (left hemisphere)	1945	0.411907	0.960651	0.820733	0.123866	0.000374917	0.0187317	0.0516677	0.0228231
non_Mito_ALP	ses-06A	superiorparietal_L	superior parietal (left hemisphere)	1945	0.155642	0.960651	1.42048	0.122639	0.00112221	0.0324423	0.0503395	0.022839
non_Mito_ALP	ses-06A	superiortemporal_L	superior temporal (left hemisphere)	1945	0.549573	0.960651	-0.598514	0.119297	0.000199414	-0.0136955	0.0467221	0.0228825
non_Mito_ALP	ses-06A	transversetemporal_L	transverse temporal (left hemisphere)	1945	0.697609	0.995534	0.388612	0.0875936	8.40794e-05	0.00905105	0.0124064	0.0232907
non_Mito_ALP	ses-06A	bankssts_R	banks of superior temporal sulcus (right hemisphere)	1945	0.239551	NA	1.1765	0.0983415	0.000770094	0.0272397	0.02404	0.0231531
non_Mito_ALP	ses-06A	caudalanteriorcingulate_R	caudal anterior cingulate (right hemisphere)	1945	0.851021	0.995534	0.187843	0.0771308	1.96461e-05	0.00440002	0.00108147	0.0234239
non_Mito_ALP	ses-06A	caudalmiddlefrontal_R	caudal middle frontal (right hemisphere)	1945	0.588786	0.960651	0.540693	0.101601	0.000162752	0.0124961	0.0275681	0.0231112
non_Mito_ALP	ses-06A	cuneus_R	cuneus (right hemisphere)	1945	0.164431	0.960651	1.39089	0.0837487	0.001076	0.032463	0.00824475	0.0233397
non_Mito_ALP	ses-06A	entorhinal_R	entorhinal (right hemisphere)	1945	0.528704	0.960651	0.630109	0.10758	0.000221018	0.0145141	0.0340395	0.0230342
non_Mito_ALP	ses-06A	fusiform_R	fusiform (right hemisphere)	1945	0.616687	0.980374	-0.500639	0.131396	0.000139535	-0.0113769	0.0598186	0.0227248
non_Mito_ALP	ses-06A	isthmuscingulate_R	isthmus cingulate (right hemisphere)	1945	0.0973585	0.960651	1.65866	0.101513	0.00152948	0.0383356	0.0274726	0.0231124
non_Mito_ALP	ses-06A	insula_R	insula (right hemisphere)	1945	0.466874	0.960651	0.727729	0.113569	0.000294785	0.0167063	0.0405227	0.0229568
non_Mito_ALP	ses-06A	inferiorparietal_R	inferior parietal (right hemisphere)	1945	0.575092	0.960651	0.56067	0.104739	0.000174998	0.0129351	0.0309651	0.0230708
non_Mito_ALP	ses-06A	inferiortemporal_R	inferior temporal (right hemisphere)	1945	0.950656	0.999714	0.0618915	0.131346	2.13282e-06	0.00140651	0.0597643	0.0227254
non_Mito_ALP	ses-06A	lingual_R	lingual (right hemisphere)	1945	0.43937	0.960651	0.773429	0.102718	0.000332959	0.0178638	0.0287768	0.0230969
non_Mito_ALP	ses-06A	lateralorbitofrontal_R	lateral orbitofrontal (right hemisphere)	1945	0.231002	0.960651	1.19819	0.116983	0.000798724	0.0274535	0.0442179	0.0229125
non_Mito_ALP	ses-06A	lateraloccipital_R	lateral occipital (right hemisphere)	1945	0.980011	0.999714	-0.0250589	0.139803	3.49636e-07	-0.000566695	0.0689176	0.0226145
non_Mito_ALP	ses-06A	medialorbitofrontal_R	medial orbitofrontal (right hemisphere)	1945	0.497992	0.960651	-0.67779	0.11268	0.000255725	-0.0155677	0.0395606	0.0229683
non_Mito_ALP	ses-06A	middletemporal_R	middle temporal (right hemisphere)	1945	0.452986	0.960651	-0.75061	0.142371	0.000313607	-0.0169493	0.0716979	0.0225808
non_Mito_ALP	ses-06A	paracentral_R	paracentral (right hemisphere)	1945	0.374816	0.960651	0.887709	0.0874797	0.000438575	0.0206767	0.0122832	0.0232922
non_Mito_ALP	ses-06A	pericalcarine_R	pericalcarine (right hemisphere)	1945	0.798246	0.995534	0.255655	0.0736468	3.63904e-05	0.00599973	-0.00268969	0.0234681
non_Mito_ALP	ses-06A	posteriorcingulate_R	posterior cingulate (right hemisphere)	1945	0.999714	0.999714	0.000358871	0.104526	7.17084e-11	8.28044e-06	0.0307346	0.0230736
non_Mito_ALP	ses-06A	frontalpole_R	frontal pole (right hemisphere)	1945	0.554431	NA	0.591244	0.0930709	0.0001946	0.0137291	0.0183351	0.0232207
non_Mito_ALP	ses-06A	parahippocampal_R	parahippocampal (right hemisphere)	1945	0.586168	0.960651	-0.544495	0.104786	0.000165048	-0.0125616	0.0310152	0.0230702
non_Mito_ALP	ses-06A	parsorbitalis_R	pars orbitalis (right hemisphere)	1945	0.781218	0.995534	0.277773	0.102828	4.29592e-05	0.00641531	0.0288962	0.0230955
non_Mito_ALP	ses-06A	postcentral_R	postcentral (right hemisphere)	1945	0.740062	0.995534	0.331823	0.0902837	6.13027e-05	0.00771699	0.0153182	0.0232564
non_Mito_ALP	ses-06A	parsopercularis_R	pars opercularis (right hemisphere)	1945	0.941197	0.999714	-0.0737756	0.0963162	3.03052e-06	-0.00171005	0.0218478	0.0231791
non_Mito_ALP	ses-06A	precuneus_R	precuneus (right hemisphere)	1945	0.149893	0.960651	1.44053	0.11494	0.00115408	0.0330443	0.042006	0.022939
non_Mito_ALP	ses-06A	precentral_R	precentral (right hemisphere)	1945	0.813492	0.995534	0.235958	0.0962801	3.09993e-05	0.00546942	0.0218088	0.0231796
non_Mito_ALP	ses-06A	parstriangularis_R	pars triangularis (right hemisphere)	1945	0.743056	0.995534	-0.327859	0.113179	5.9847e-05	-0.00752825	0.0400997	0.0229618
non_Mito_ALP	ses-06A	temporalpole_R	temporal pole (right hemisphere)	1945	0.815566	NA	-0.233286	0.0963018	3.0301e-05	-0.0054074	0.0218323	0.0231793
non_Mito_ALP	ses-06A	rostralanteriorcingulate_R	rostral anterior cingulate (right hemisphere)	1945	0.760063	0.995534	0.305444	0.0912369	5.19439e-05	0.0070998	0.01635	0.0232442
non_Mito_ALP	ses-06A	rostralmiddlefrontal_R	rostral middle frontal (right hemisphere)	1945	0.387386	0.960651	0.864578	0.115276	0.000416026	0.0198288	0.0423703	0.0229347
non_Mito_ALP	ses-06A	superiorfrontal_R	superior frontal (right hemisphere)	1945	0.7172	0.995534	0.362261	0.0975214	7.30643e-05	0.00839129	0.0231523	0.0231637
non_Mito_ALP	ses-06A	supramarginal_R	supramarginal (right hemisphere)	1945	0.995483	0.999714	-0.00566215	0.144906	1.78508e-08	-0.000127667	0.0744415	0.0225474
non_Mito_ALP	ses-06A	superiorparietal_R	superior parietal (right hemisphere)	1945	0.241788	0.960651	1.17091	0.0884409	0.000762803	0.0272588	0.0133236	0.0232799
non_Mito_ALP	ses-06A	superiortemporal_R	superior temporal (right hemisphere)	1945	0.841274	0.995534	0.200293	0.118499	2.23365e-05	0.00458527	0.0458585	0.0228929
non_Mito_ALP	ses-06A	transversetemporal_R	transverse temporal (right hemisphere)	1945	0.952003	0.999714	0.0602001	0.0940561	2.01784e-06	0.00139713	0.0194015	0.0232081
non_Mito_ALP	ses-06A	all_L	all (left hemisphere)	1945	0.436477	NA	0.778331	0.138559	0.00033719	0.0176143	0.0675714	0.0226309
non_Mito_ALP	ses-06A	all_R	all (right hemisphere)	1945	0.583355	NA	0.54859	0.129159	0.000167539	0.0124826	0.0573968	0.022754
non_Mito_ALP	ses-06A	all	all	1945	0.500932	NA	0.67316	0.135074	0.000252244	0.015265	0.0637997	0.0226766

### Sheet: S15 - ABCD_WhiteMatterFA
Pathway	Session	Region_name	Region_description	N	p_value	p_FDR	t_value	r2	partial_r2_PRScs	effect_size	r2_adj	SE
Total_PD_PRS	ses-00A	anteriorthalamicradiation_L	anterior thalamic radiation (left hemisphere)	4281	0.352798	0.621596	-0.929282	0.237204	0.000209814	-0.0130158	0.206618	0.0140063
Total_PD_PRS	ses-00A	cingulatecingulum_L	cingulate cingulum (left hemisphere)	4281	0.146935	0.45305	1.45072	0.171885	0.000511179	0.0211712	0.13868	0.0145936
Total_PD_PRS	ses-00A	parahippocampalcingulum_L	parahpcm cingulum (left hemisphere)	4281	0.328981	0.620457	0.976283	0.134519	0.000231569	0.0145654	0.0998161	0.0149192
Total_PD_PRS	ses-00A	corticospinal_L	corticospinal/pyramidal (left hemisphere)	4281	0.259934	0.601097	1.1267	0.150891	0.000308401	0.0166498	0.116845	0.0147775
Total_PD_PRS	ses-00A	superiorcorticostriatefrontal_L	superior corticostriate-frontal cortex only (left hemisphere)	4281	0.0423049	0.19566	2.03114	0.162154	0.00100156	0.0298154	0.128559	0.0146791
Total_PD_PRS	ses-00A	fornix_L	fornix (left hemisphere)	4281	0.016178	0.144098	2.40587	0.147383	0.00140463	0.035626	0.113195	0.014808
Total_PD_PRS	ses-00A	fornixnofimbria_L	fornix, excluding fimbria (left hemisphere)	4281	0.0329622	0.174229	2.13326	0.152993	0.00110469	0.0314851	0.119031	0.0147592
Total_PD_PRS	ses-00A	inferiorfrontooccipitalfasciculus_L	inferior fronto-occipital fasciculus (left hemisphere)	4281	0.94571	0.94571	0.0680989	0.220377	1.12696e-06	0.000964274	0.189116	0.0141599
Total_PD_PRS	ses-00A	inferiorfrontalsuperiorfrontal_L	inferior frontal superior frontal cortex (left hemisphere)	4281	0.694453	0.91767	0.392846	0.17851	3.75024e-05	0.00571008	0.14557	0.0145351
Total_PD_PRS	ses-00A	inferiorlongitudinalfasciculus_L	inferior longitudinal fasciculus (left hemisphere)	4281	0.0084458	0.144098	2.63498	0.161691	0.00168443	0.0386899	0.128078	0.0146832
Total_PD_PRS	ses-00A	superiorcorticostriateparietal_L	superior corticostriate-parietal cortex only (left hemisphere)	4281	0.0171483	0.144098	2.38448	0.122458	0.00137981	0.0358217	0.0872709	0.0150228
Total_PD_PRS	ses-00A	parietalsuperiorlongitudinalfasciculus_L	parietal superior longitudinal fasiculus (left hemisphere)	4281	0.610489	0.868773	-0.509414	0.193795	6.30587e-05	-0.0073352	0.161469	0.0143993
Total_PD_PRS	ses-00A	superiorcorticostriate_L	superior corticostriate (left hemisphere)	4281	0.0182667	0.144098	2.36111	0.153093	0.00135293	0.0348459	0.119134	0.0147583
Total_PD_PRS	ses-00A	striatalinferiorfrontal_L	striatal inferior frontal cortex (left hemisphere)	4281	0.861697	0.934299	-0.174225	0.136449	7.37645e-06	-0.00259641	0.101823	0.0149026
Total_PD_PRS	ses-00A	superiorlongitudinalfasciculus_L	superior longitudinal fasciculus (left hemisphere)	4281	0.875487	0.934299	-0.156702	0.183458	5.96727e-06	-0.00227081	0.150717	0.0144913
Total_PD_PRS	ses-00A	temporalsuperiorlongitudinalfasciculus_L	temporal superior longitudinal fasiculus (left hemisphere)	4281	0.872653	0.934299	-0.1603	0.169745	6.24445e-06	-0.00234238	0.136454	0.0146125
Total_PD_PRS	ses-00A	uncinatefasciculus_L	uncinate fasciculus (left hemisphere)	4281	0.643265	0.881512	0.463172	0.194525	5.21306e-05	0.00666633	0.162228	0.0143928
Total_PD_PRS	ses-00A	anteriorthalamicradiation_R	anterior thalamic radiation (right hemisphere)	4281	0.335382	0.620457	-0.963442	0.215236	0.000225519	-0.0136872	0.18377	0.0142065
Total_PD_PRS	ses-00A	cingulatecingulum_R	cingulate cingulum (right hemisphere)	4281	0.109529	0.405257	1.60066	0.139471	0.00062224	0.0238122	0.104967	0.0148765
Total_PD_PRS	ses-00A	parahippocampalcingulum_R	parahpcm cingulum (right hemisphere)	4281	0.323901	0.620457	0.986591	0.113276	0.000236484	0.0148987	0.0777214	0.0151012
Total_PD_PRS	ses-00A	corticospinal_R	corticospinal/pyramidal (right hemisphere)	4281	0.469825	0.695341	0.722831	0.140343	0.000126955	0.0107477	0.105873	0.014869
Total_PD_PRS	ses-00A	superiorcorticostriatefrontal_R	superior corticostriate-frontal cortex only (right hemisphere)	4281	0.145225	0.45305	1.45688	0.149483	0.000515532	0.0215469	0.115379	0.0147897
Total_PD_PRS	ses-00A	fornix_R	fornix (right hemisphere)	4281	0.209454	0.596138	1.25527	0.134509	0.000382767	0.0187277	0.0998054	0.0149193
Total_PD_PRS	ses-00A	fornixnofimbria_R	fornix, excluding fimbria (right hemisphere)	4281	0.863932	0.934299	0.171382	0.163018	7.13767e-06	0.00251444	0.129457	0.0146716
Total_PD_PRS	ses-00A	inferiorfrontooccipitalfasciculus_R	inferior fronto-occipital fasciculus (right hemisphere)	4281	0.883796	0.934299	-0.146168	0.175952	5.19194e-06	-0.00212787	0.14291	0.0145578
Total_PD_PRS	ses-00A	inferiorfrontalsuperiorfrontal_R	inferior frontal superior frontal cortex (right hemisphere)	4281	0.257297	0.601097	1.13296	0.167543	0.000311835	0.0165773	0.134163	0.0146318
Total_PD_PRS	ses-00A	inferiorlongitudinalfasciculus_R	inferior longitudinal fasciculus (right hemisphere)	4281	0.0632485	0.260022	1.85794	0.130016	0.000838167	0.0277911	0.0951325	0.014958
Total_PD_PRS	ses-00A	superiorcorticostriateparietal_R	superior corticostriate-parietal cortex only (right hemisphere)	4281	0.021309	0.144098	2.30335	0.125614	0.00128762	0.0345405	0.0905534	0.0149958
Total_PD_PRS	ses-00A	parietalsuperiorlongitudinalfasciculus_R	parietal superior longitudinal fasiculus (right hemisphere)	4281	0.413122	0.664587	-0.818495	0.156428	0.000162777	-0.0120558	0.122603	0.0147292
Total_PD_PRS	ses-00A	superiorcorticostriate_R	superior corticostriate (right hemisphere)	4281	0.0233672	0.144098	2.26822	0.141181	0.0012487	0.0337097	0.106744	0.0148617
Total_PD_PRS	ses-00A	striatalinferiorfrontal_R	striatal inferior frontal cortex (right hemisphere)	4281	0.37082	0.623651	-0.895037	0.123167	0.000194638	-0.0134406	0.0880079	0.0150168
Total_PD_PRS	ses-00A	superiorlongitudinalfasciculus_R	superior longitudinal fasciculus (right hemisphere)	4281	0.455095	0.695341	-0.747018	0.1503	0.000135592	-0.0110429	0.116229	0.0147826
Total_PD_PRS	ses-00A	temporalsuperiorlongitudinalfasciculus_R	temporal superior longitudinal fasiculus (right hemisphere)	4281	0.721027	0.919931	-0.357111	0.126734	3.09901e-05	-0.00535173	0.091719	0.0149862
Total_PD_PRS	ses-00A	uncinatefasciculus_R	uncinate fasciculus (right hemisphere)	4281	0.92442	0.94571	-0.094874	0.184263	2.18738e-06	-0.00137417	0.151555	0.0144842
Total_PD_PRS	ses-00A	corpus_callosum	corpus callosum	4281	0.818497	0.934299	-0.229493	0.187639	1.27986e-05	-0.00331713	0.155066	0.0144542
Total_PD_PRS	ses-00A	forceps_major	forceps major	4281	0.286733	0.620457	-1.06546	0.119391	0.000275791	-0.0160341	0.0840814	0.0150491
Total_PD_PRS	ses-00A	forceps_minor	forceps minor	4281	0.245236	0.601097	1.16216	0.163332	0.000328112	0.0170476	0.129783	0.0146688
Total_PD_PRS	ses-00A	all_L	all (left hemisphere)	4281	0.390752	NA	0.858345	0.267532	0.00017901	0.0117808	0.238162	0.013725
Total_PD_PRS	ses-00A	all_R	all (right hemisphere)	4281	0.797189	NA	0.257004	0.231924	1.6051e-05	0.0036121	0.201126	0.0140547
Total_PD_PRS	ses-00A	all_without_CC_L	all without corpus callosum (left hemisphere)	4281	0.116901	NA	1.56824	0.285334	0.000597307	0.021261	0.256678	0.0135572
Total_PD_PRS	ses-00A	all_without_CC_R	all without corpus callosum (right hemisphere)	4281	0.275005	NA	1.09175	0.242447	0.00028957	0.0152388	0.212071	0.013958
Total_PD_PRS	ses-00A	all	all	4281	0.551304	NA	0.595856	0.254578	8.6273e-05	0.00825012	0.224689	0.0138458
Total_PD_PRS	ses-02A	anteriorthalamicradiation_L	anterior thalamic radiation (left hemisphere)	3300	0.659998	0.839885	-0.439958	0.142515	6.17388e-05	-0.0075208	0.0976582	0.0170944
Total_PD_PRS	ses-02A	cingulatecingulum_L	cingulate cingulum (left hemisphere)	3300	0.995269	0.995269	-0.00593001	0.116108	1.12169e-08	-0.000102919	0.069869	0.0173556
Total_PD_PRS	ses-02A	parahippocampalcingulum_L	parahpcm cingulum (left hemisphere)	3300	0.267731	0.762004	1.1085	0.101874	0.000391799	0.019393	0.0548907	0.0174948
Total_PD_PRS	ses-02A	corticospinal_L	corticospinal/pyramidal (left hemisphere)	3300	0.503334	0.807003	0.669331	0.0957723	0.000142884	0.0117495	0.0484698	0.0175541
Total_PD_PRS	ses-02A	superiorcorticostriatefrontal_L	superior corticostriate-frontal cortex only (left hemisphere)	3300	0.107992	0.39957	1.60774	0.0907124	0.000823832	0.0283014	0.0431452	0.0176032
Total_PD_PRS	ses-02A	fornix_L	fornix (left hemisphere)	3300	0.107553	0.39957	1.60975	0.0995159	0.000825888	0.0281992	0.0524093	0.0175177
Total_PD_PRS	ses-02A	fornixnofimbria_L	fornix, excluding fimbria (left hemisphere)	3300	0.909954	0.950856	-0.113106	0.0947848	4.08067e-06	-0.00198656	0.0474307	0.0175637
Total_PD_PRS	ses-02A	inferiorfrontooccipitalfasciculus_L	inferior fronto-occipital fasciculus (left hemisphere)	3300	0.765586	0.885209	-0.298179	0.164014	2.83598e-05	-0.00503288	0.120281	0.0168787
Total_PD_PRS	ses-02A	inferiorfrontalsuperiorfrontal_L	inferior frontal superior frontal cortex (left hemisphere)	3300	0.828084	0.928458	-0.217178	0.122123	1.50448e-05	-0.00375641	0.0761989	0.0172964
Total_PD_PRS	ses-02A	inferiorlongitudinalfasciculus_L	inferior longitudinal fasciculus (left hemisphere)	3300	0.0211199	0.30539	2.307	0.103041	0.0016948	0.0403342	0.0561187	0.0174834
Total_PD_PRS	ses-02A	superiorcorticostriateparietal_L	superior corticostriate-parietal cortex only (left hemisphere)	3300	0.0157947	0.30539	2.41494	0.0813979	0.00185681	0.0427277	0.0333434	0.0176931
Total_PD_PRS	ses-02A	parietalsuperiorlongitudinalfasciculus_L	parietal superior longitudinal fasiculus (left hemisphere)	3300	0.257558	0.762004	-1.13239	0.144271	0.000408861	-0.0193376	0.0995052	0.0170769
Total_PD_PRS	ses-02A	superiorcorticostriate_L	superior corticostriate (left hemisphere)	3300	0.0299584	0.30539	2.17163	0.0892327	0.00150204	0.0382586	0.0415881	0.0176175
Total_PD_PRS	ses-02A	striatalinferiorfrontal_L	striatal inferior frontal cortex (left hemisphere)	3300	0.581488	0.836754	-0.551271	0.126226	9.69281e-05	-0.00951271	0.0805163	0.017256
Total_PD_PRS	ses-02A	superiorlongitudinalfasciculus_L	superior longitudinal fasciculus (left hemisphere)	3300	0.413662	0.807003	-0.817576	0.128142	0.00021317	-0.0140926	0.0825331	0.017237
Total_PD_PRS	ses-02A	temporalsuperiorlongitudinalfasciculus_L	temporal superior longitudinal fasiculus (left hemisphere)	3300	0.491215	0.807003	-0.688458	0.116499	0.000151165	-0.011946	0.0702804	0.0173518
Total_PD_PRS	ses-02A	uncinatefasciculus_L	uncinate fasciculus (left hemisphere)	3300	0.446774	0.807003	-0.7609	0.11899	0.000184645	-0.0131843	0.0729025	0.0173273
Total_PD_PRS	ses-02A	anteriorthalamicradiation_R	anterior thalamic radiation (right hemisphere)	3300	0.446243	0.807003	-0.76179	0.133975	0.000185077	-0.013087	0.0886705	0.0171793
Total_PD_PRS	ses-02A	cingulatecingulum_R	cingulate cingulum (right hemisphere)	3300	0.740598	0.88394	0.33109	0.1108	3.49655e-05	0.0057635	0.0642835	0.0174076
Total_PD_PRS	ses-02A	parahippocampalcingulum_R	parahpcm cingulum (right hemisphere)	3300	0.364224	0.807003	0.907477	0.0929198	0.000262615	0.0159551	0.045468	0.0175818
Total_PD_PRS	ses-02A	corticospinal_R	corticospinal/pyramidal (right hemisphere)	3300	0.587989	0.836754	0.541808	0.106173	9.36295e-05	0.00945611	0.0594141	0.0174529
Total_PD_PRS	ses-02A	superiorcorticostriatefrontal_R	superior corticostriate-frontal cortex only (right hemisphere)	3300	0.327812	0.807003	0.978683	0.0873979	0.000305431	0.0172593	0.0396574	0.0176352
Total_PD_PRS	ses-02A	fornix_R	fornix (right hemisphere)	3300	0.118822	0.399673	1.56017	0.107343	0.00077583	0.0272115	0.0606457	0.0174414
Total_PD_PRS	ses-02A	fornixnofimbria_R	fornix, excluding fimbria (right hemisphere)	3300	0.909695	0.950856	-0.113433	0.0957378	4.10427e-06	-0.00199125	0.0484335	0.0175544
Total_PD_PRS	ses-02A	inferiorfrontooccipitalfasciculus_R	inferior fronto-occipital fasciculus (right hemisphere)	3300	0.925157	0.950856	-0.0939468	0.155846	2.8153e-06	-0.00159343	0.111686	0.016961
Total_PD_PRS	ses-02A	inferiorfrontalsuperiorfrontal_R	inferior frontal superior frontal cortex (right hemisphere)	3300	0.680988	0.839885	0.411154	0.126827	5.39198e-05	0.00709242	0.0811488	0.01725
Total_PD_PRS	ses-02A	inferiorlongitudinalfasciculus_R	inferior longitudinal fasciculus (right hemisphere)	3300	0.107039	0.39957	1.61211	0.110066	0.000828305	0.0280745	0.0635112	0.0174148
Total_PD_PRS	ses-02A	superiorcorticostriateparietal_R	superior corticostriate-parietal cortex only (right hemisphere)	3300	0.0330151	0.30539	2.13284	0.0803279	0.00144894	0.0377586	0.0322175	0.0177034
Total_PD_PRS	ses-02A	parietalsuperiorlongitudinalfasciculus_R	parietal superior longitudinal fasiculus (right hemisphere)	3300	0.523015	0.807003	-0.638777	0.131708	0.000130138	-0.0109881	0.0862849	0.0172018
Total_PD_PRS	ses-02A	superiorcorticostriate_R	superior corticostriate (right hemisphere)	3300	0.0563156	0.39957	1.90929	0.0806108	0.00116146	0.0337958	0.0325151	0.0177007
Total_PD_PRS	ses-02A	striatalinferiorfrontal_R	striatal inferior frontal cortex (right hemisphere)	3300	0.102233	0.39957	-1.6346	0.108767	0.00085156	-0.028487	0.0621441	0.0174275
Total_PD_PRS	ses-02A	superiorlongitudinalfasciculus_R	superior longitudinal fasciculus (right hemisphere)	3300	0.523462	0.807003	-0.63809	0.12221	0.000129858	-0.0110361	0.0762903	0.0172956
Total_PD_PRS	ses-02A	temporalsuperiorlongitudinalfasciculus_R	temporal superior longitudinal fasiculus (right hemisphere)	3300	0.640137	0.839885	-0.467553	0.0962654	6.97259e-05	-0.00820524	0.0489887	0.0175493
Total_PD_PRS	ses-02A	uncinatefasciculus_R	uncinate fasciculus (right hemisphere)	3300	0.508768	0.807003	-0.660834	0.128421	0.000139279	-0.011389	0.0828267	0.0172343
Total_PD_PRS	ses-02A	corpus_callosum	corpus callosum	3300	0.648512	0.839885	-0.455874	0.153007	6.62863e-05	-0.00774506	0.108699	0.0169895
Total_PD_PRS	ses-02A	forceps_major	forceps major	3300	0.0846403	0.39957	-1.72492	0.116593	0.000948176	-0.0299288	0.0703798	0.0173508
Total_PD_PRS	ses-02A	forceps_minor	forceps minor	3300	0.419549	0.807003	0.807309	0.149634	0.000207851	0.013743	0.105149	0.0170233
Total_PD_PRS	ses-02A	all_L	all (left hemisphere)	3300	0.690547	NA	0.39815	0.167291	5.05631e-05	0.00670708	0.123729	0.0168456
Total_PD_PRS	ses-02A	all_R	all (right hemisphere)	3300	0.82141	NA	0.225751	0.170021	1.6256e-05	0.00379667	0.126602	0.016818
Total_PD_PRS	ses-02A	all_without_CC_L	all without corpus callosum (left hemisphere)	3300	0.236449	NA	1.18414	0.159555	0.000447066	0.0200399	0.115589	0.0169237
Total_PD_PRS	ses-02A	all_without_CC_R	all without corpus callosum (right hemisphere)	3300	0.446485	NA	0.761384	0.158884	0.00018488	0.0128906	0.114883	0.0169304
Total_PD_PRS	ses-02A	all	all	3300	0.726339	NA	0.35003	0.1701	3.90802e-05	0.00588652	0.126686	0.0168172
Total_PD_PRS	ses-04A	anteriorthalamicradiation_L	anterior thalamic radiation (left hemisphere)	2524	0.695528	0.909705	-0.391412	0.175551	6.494e-05	-0.00753844	0.118234	0.0192596
Total_PD_PRS	ses-04A	cingulatecingulum_L	cingulate cingulum (left hemisphere)	2524	0.205044	0.599911	1.26766	0.138047	0.000680743	0.0249638	0.0781228	0.0196928
Total_PD_PRS	ses-04A	parahippocampalcingulum_L	parahpcm cingulum (left hemisphere)	2524	0.135389	0.556601	1.49369	0.118233	0.000944898	0.0297512	0.0569312	0.0199178
Total_PD_PRS	ses-04A	corticospinal_L	corticospinal/pyramidal (left hemisphere)	2524	0.641289	0.909705	0.465957	0.133689	9.20289e-05	0.00919916	0.0734617	0.0197425
Total_PD_PRS	ses-04A	superiorcorticostriatefrontal_L	superior corticostriate-frontal cortex only (left hemisphere)	2524	0.100714	0.495094	1.64205	0.127434	0.00114169	0.0325349	0.0667727	0.0198136
Total_PD_PRS	ses-04A	fornix_L	fornix (left hemisphere)	2524	0.443508	0.82049	0.766412	0.157208	0.000248936	0.0149241	0.0986167	0.0194727
Total_PD_PRS	ses-04A	fornixnofimbria_L	fornix, excluding fimbria (left hemisphere)	2524	0.569186	0.909705	-0.569331	0.14827	0.000137386	-0.011145	0.0890566	0.0195756
Total_PD_PRS	ses-04A	inferiorfrontooccipitalfasciculus_L	inferior fronto-occipital fasciculus (left hemisphere)	2524	0.992574	0.992574	0.00930858	0.181761	3.67315e-08	0.000178603	0.124876	0.0191869
Total_PD_PRS	ses-04A	inferiorfrontalsuperiorfrontal_L	inferior frontal superior frontal cortex (left hemisphere)	2524	0.923231	0.986061	-0.0963744	0.131798	3.93726e-06	-0.00190475	0.0714396	0.019764
Total_PD_PRS	ses-04A	inferiorlongitudinalfasciculus_L	inferior longitudinal fasciculus (left hemisphere)	2524	0.005661	0.104729	2.76934	0.13516	0.00324051	0.0546272	0.0750351	0.0197257
Total_PD_PRS	ses-04A	superiorcorticostriateparietal_L	superior corticostriate-parietal cortex only (left hemisphere)	2524	0.00270643	0.100138	3.00243	0.132999	0.00380682	0.0592991	0.072724	0.0197504
Total_PD_PRS	ses-04A	parietalsuperiorlongitudinalfasciculus_L	parietal superior longitudinal fasiculus (left hemisphere)	2524	0.886149	0.986061	0.143194	0.132819	8.69199e-06	0.00282843	0.0725316	0.0197524
Total_PD_PRS	ses-04A	superiorcorticostriate_L	superior corticostriate (left hemisphere)	2524	0.00933084	0.11508	2.60183	0.137208	0.00286144	0.0512621	0.0772257	0.0197024
Total_PD_PRS	ses-04A	striatalinferiorfrontal_L	striatal inferior frontal cortex (left hemisphere)	2524	0.747388	0.921778	-0.322123	0.119654	4.39843e-05	-0.00641083	0.0584514	0.0199018
Total_PD_PRS	ses-04A	superiorlongitudinalfasciculus_L	superior longitudinal fasciculus (left hemisphere)	2524	0.35325	0.768839	0.928487	0.136744	0.000365313	0.0182983	0.0767297	0.0197077
Total_PD_PRS	ses-04A	temporalsuperiorlongitudinalfasciculus_L	temporal superior longitudinal fasiculus (left hemisphere)	2524	0.24951	0.599911	1.15182	0.1358	0.000562083	0.0227122	0.0757197	0.0197184
Total_PD_PRS	ses-04A	uncinatefasciculus_L	uncinate fasciculus (left hemisphere)	2524	0.259421	0.599911	-1.12803	0.118117	0.000539114	-0.0224694	0.0568079	0.0199191
Total_PD_PRS	ses-04A	anteriorthalamicradiation_R	anterior thalamic radiation (right hemisphere)	2524	0.529903	0.909705	0.628247	0.139223	0.000167286	0.0123635	0.0793807	0.0196793
Total_PD_PRS	ses-04A	cingulatecingulum_R	cingulate cingulum (right hemisphere)	2524	0.0819409	0.495094	1.74028	0.12013	0.00128219	0.0346252	0.0589602	0.0198964
Total_PD_PRS	ses-04A	parahippocampalcingulum_R	parahpcm cingulum (right hemisphere)	2524	0.696006	0.909705	0.390765	0.117142	6.47254e-05	0.007788	0.0557647	0.0199302
Total_PD_PRS	ses-04A	corticospinal_R	corticospinal/pyramidal (right hemisphere)	2524	0.246473	0.599911	1.15925	0.139088	0.000569346	0.022815	0.079237	0.0196809
Total_PD_PRS	ses-04A	superiorcorticostriatefrontal_R	superior corticostriate-frontal cortex only (right hemisphere)	2524	0.231352	0.599911	1.19719	0.135923	0.000607207	0.0236051	0.075852	0.019717
Total_PD_PRS	ses-04A	fornix_R	fornix (right hemisphere)	2524	0.196099	0.599911	1.29311	0.138088	0.00070833	0.0254643	0.0781673	0.0196923
Total_PD_PRS	ses-04A	fornixnofimbria_R	fornix, excluding fimbria (right hemisphere)	2524	0.832605	0.962699	-0.211386	0.163662	1.89415e-05	-0.00410045	0.105519	0.019398
Total_PD_PRS	ses-04A	inferiorfrontooccipitalfasciculus_R	inferior fronto-occipital fasciculus (right hemisphere)	2524	0.581301	0.909705	-0.551561	0.152194	0.000128945	-0.0107723	0.0932542	0.0195305
Total_PD_PRS	ses-04A	inferiorfrontalsuperiorfrontal_R	inferior frontal superior frontal cortex (right hemisphere)	2524	0.817322	0.962699	0.231016	0.135332	2.26228e-05	0.00455651	0.075219	0.0197238
Total_PD_PRS	ses-04A	inferiorlongitudinalfasciculus_R	inferior longitudinal fasciculus (right hemisphere)	2524	0.107047	0.495094	1.61222	0.112699	0.00110064	0.0322126	0.0510132	0.0199802
Total_PD_PRS	ses-04A	superiorcorticostriateparietal_R	superior corticostriate-parietal cortex only (right hemisphere)	2524	0.0127473	0.117912	2.49266	0.12601	0.00262697	0.0494289	0.0652495	0.0198298
Total_PD_PRS	ses-04A	parietalsuperiorlongitudinalfasciculus_R	parietal superior longitudinal fasiculus (right hemisphere)	2524	0.713012	0.909705	0.367858	0.127736	5.73599e-05	0.00728735	0.0670953	0.0198102
Total_PD_PRS	ses-04A	superiorcorticostriate_R	superior corticostriate (right hemisphere)	2524	0.0204288	0.151173	2.31994	0.130007	0.00227634	0.0458987	0.0695238	0.0197844
Total_PD_PRS	ses-04A	striatalinferiorfrontal_R	striatal inferior frontal cortex (right hemisphere)	2524	0.169128	0.599911	-1.37543	0.117305	0.000801314	-0.02741	0.055939	0.0199283
Total_PD_PRS	ses-04A	superiorlongitudinalfasciculus_R	superior longitudinal fasciculus (right hemisphere)	2524	0.624759	0.909705	0.489181	0.127091	0.00010143	0.00969435	0.0664059	0.0198175
Total_PD_PRS	ses-04A	temporalsuperiorlongitudinalfasciculus_R	temporal superior longitudinal fasiculus (right hemisphere)	2524	0.414753	0.807676	0.815703	0.118538	0.000281977	0.0162442	0.0572583	0.0199144
Total_PD_PRS	ses-04A	uncinatefasciculus_R	uncinate fasciculus (right hemisphere)	2524	0.414476	0.807676	-0.816186	0.127661	0.000282311	-0.0161695	0.0670147	0.0198111
Total_PD_PRS	ses-04A	corpus_callosum	corpus callosum	2524	0.966324	0.992574	-0.0422233	0.146718	7.55745e-07	-0.0008273	0.0873972	0.0195935
Total_PD_PRS	ses-04A	forceps_major	forceps major	2524	0.666965	0.909705	-0.430371	0.124315	7.85098e-05	-0.00854244	0.0634367	0.019849
Total_PD_PRS	ses-04A	forceps_minor	forceps minor	2524	0.932761	0.986061	0.0843811	0.121134	3.01829e-06	0.00167792	0.0600341	0.019885
Total_PD_PRS	ses-04A	all_L	all (left hemisphere)	2524	0.379784	NA	0.878459	0.183485	0.000327019	0.0168371	0.12672	0.0191667
Total_PD_PRS	ses-04A	all_R	all (right hemisphere)	2524	0.587378	NA	0.542715	0.160551	0.000124842	0.0105471	0.102192	0.019434
Total_PD_PRS	ses-04A	all_without_CC_L	all without corpus callosum (left hemisphere)	2524	0.100229	NA	1.64439	0.191879	0.00114494	0.0313551	0.135697	0.0190679
Total_PD_PRS	ses-04A	all_without_CC_R	all without corpus callosum (right hemisphere)	2524	0.273976	NA	1.09421	0.166241	0.000507282	0.0211926	0.108277	0.019368
Total_PD_PRS	ses-04A	all	all	2524	0.437507	NA	0.776542	0.172994	0.000255559	0.0149791	0.1155	0.0192894
Total_PD_PRS	ses-06A	anteriorthalamicradiation_L	anterior thalamic radiation (left hemisphere)	1906	0.0234349	0.346748	-2.26825	0.237704	0.00291971	-0.0487391	0.173492	0.0214875
Total_PD_PRS	ses-06A	cingulatecingulum_L	cingulate cingulum (left hemisphere)	1906	0.669371	0.898676	-0.427083	0.189799	0.000103802	-0.0094609	0.121552	0.0221524
Total_PD_PRS	ses-06A	parahippocampalcingulum_L	parahpcm cingulum (left hemisphere)	1906	0.164008	0.726359	1.3923	0.181735	0.00110208	0.0309959	0.112809	0.0222624
Total_PD_PRS	ses-06A	corticospinal_L	corticospinal/pyramidal (left hemisphere)	1906	0.212799	0.726359	1.24636	0.172105	0.000883344	0.0279097	0.102368	0.022393
Total_PD_PRS	ses-06A	superiorcorticostriatefrontal_L	superior corticostriate-frontal cortex only (left hemisphere)	1906	0.285116	0.726359	1.06922	0.146244	0.000650252	0.0243142	0.0743282	0.02274
Total_PD_PRS	ses-06A	fornix_L	fornix (left hemisphere)	1906	0.724984	0.898676	0.351861	0.229001	7.04597e-05	0.00760366	0.164056	0.0216098
Total_PD_PRS	ses-06A	fornixnofimbria_L	fornix, excluding fimbria (left hemisphere)	1906	0.343064	0.726359	-0.948385	0.243677	0.000511653	-0.0202984	0.179968	0.0214032
Total_PD_PRS	ses-06A	inferiorfrontooccipitalfasciculus_L	inferior fronto-occipital fasciculus (left hemisphere)	1906	0.848727	0.948131	-0.190771	0.18384	2.0713e-05	-0.00424154	0.115091	0.0222337
Total_PD_PRS	ses-06A	inferiorfrontalsuperiorfrontal_L	inferior frontal superior frontal cortex (left hemisphere)	1906	0.967176	0.967176	-0.0411567	0.139509	9.64071e-07	-0.000939589	0.0670258	0.0228296
Total_PD_PRS	ses-06A	inferiorlongitudinalfasciculus_L	inferior longitudinal fasciculus (left hemisphere)	1906	0.0614103	0.454436	1.87173	0.117754	0.00198998	0.0432675	0.0434383	0.0231163
Total_PD_PRS	ses-06A	superiorcorticostriateparietal_L	superior corticostriate-parietal cortex only (left hemisphere)	1906	0.0302594	0.346748	2.16844	0.146698	0.00266907	0.0492972	0.0748206	0.022734
Total_PD_PRS	ses-06A	parietalsuperiorlongitudinalfasciculus_L	parietal superior longitudinal fasiculus (left hemisphere)	1906	0.878174	0.948131	-0.153306	0.15827	1.33765e-05	-0.00346155	0.0873674	0.0225793
Total_PD_PRS	ses-06A	superiorcorticostriate_L	superior corticostriate (left hemisphere)	1906	0.0917672	0.485055	1.68707	0.153287	0.00161731	0.0382055	0.0819648	0.022646
Total_PD_PRS	ses-06A	striatalinferiorfrontal_L	striatal inferior frontal cortex (left hemisphere)	1906	0.367154	0.726359	-0.902049	0.165951	0.0004629	-0.0202745	0.0956952	0.0224761
Total_PD_PRS	ses-06A	superiorlongitudinalfasciculus_L	superior longitudinal fasciculus (left hemisphere)	1906	0.728656	0.898676	0.346969	0.167114	6.85141e-05	0.00779306	0.0969566	0.0224604
Total_PD_PRS	ses-06A	temporalsuperiorlongitudinalfasciculus_L	temporal superior longitudinal fasiculus (left hemisphere)	1906	0.587859	0.898676	0.542041	0.166417	0.000167194	0.0121795	0.0962002	0.0224698
Total_PD_PRS	ses-06A	uncinatefasciculus_L	uncinate fasciculus (left hemisphere)	1906	0.457052	0.805282	-0.743875	0.175314	0.000314841	-0.0166253	0.105847	0.0223495
Total_PD_PRS	ses-06A	anteriorthalamicradiation_R	anterior thalamic radiation (right hemisphere)	1906	0.20567	0.726359	-1.26603	0.198249	0.000911425	-0.027899	0.130714	0.0220366
Total_PD_PRS	ses-06A	cingulatecingulum_R	cingulate cingulum (right hemisphere)	1906	0.0830246	0.485055	1.73439	0.175222	0.00170914	0.0387649	0.105747	0.0223508
Total_PD_PRS	ses-06A	parahippocampalcingulum_R	parahpcm cingulum (right hemisphere)	1906	0.359184	0.726359	0.917162	0.165776	0.000478533	0.0206163	0.0955056	0.0224784
Total_PD_PRS	ses-06A	corticospinal_R	corticospinal/pyramidal (right hemisphere)	1906	0.665807	0.898676	0.431982	0.160194	0.000106197	0.00974271	0.0894532	0.0225535
Total_PD_PRS	ses-06A	superiorcorticostriatefrontal_R	superior corticostriate-frontal cortex only (right hemisphere)	1906	0.576228	0.898676	-0.559008	0.166972	0.000177822	-0.0125566	0.0968025	0.0224623
Total_PD_PRS	ses-06A	fornix_R	fornix (right hemisphere)	1906	0.668561	0.898676	0.428196	0.181678	0.000104344	0.009533	0.112747	0.0222631
Total_PD_PRS	ses-06A	fornixnofimbria_R	fornix, excluding fimbria (right hemisphere)	1906	0.372995	0.726359	-0.891105	0.19758	0.000451741	-0.0196451	0.129988	0.0220458
Total_PD_PRS	ses-06A	inferiorfrontooccipitalfasciculus_R	inferior fronto-occipital fasciculus (right hemisphere)	1906	0.910131	0.948131	0.112889	0.176895	7.2532e-06	0.0025206	0.107562	0.0223281
Total_PD_PRS	ses-06A	inferiorfrontalsuperiorfrontal_R	inferior frontal superior frontal cortex (right hemisphere)	1906	0.446689	0.805282	-0.761118	0.186979	0.000329602	-0.0168899	0.118495	0.0221909
Total_PD_PRS	ses-06A	inferiorlongitudinalfasciculus_R	inferior longitudinal fasciculus (right hemisphere)	1906	0.0355351	0.346748	2.10383	0.13662	0.00251279	0.0481101	0.0638933	0.0228679
Total_PD_PRS	ses-06A	superiorcorticostriateparietal_R	superior corticostriate-parietal cortex only (right hemisphere)	1906	0.239046	0.726359	1.17777	0.161364	0.000788878	0.0265444	0.0907216	0.0225378
Total_PD_PRS	ses-06A	parietalsuperiorlongitudinalfasciculus_R	parietal superior longitudinal fasiculus (right hemisphere)	1906	0.753085	0.898844	-0.314623	0.195525	5.63357e-05	-0.00694497	0.127761	0.022074
Total_PD_PRS	ses-06A	superiorcorticostriate_R	superior corticostriate (right hemisphere)	1906	0.349324	0.726359	0.936152	0.158692	0.000498545	0.0211324	0.0878247	0.0225737
Total_PD_PRS	ses-06A	striatalinferiorfrontal_R	striatal inferior frontal cortex (right hemisphere)	1906	0.509808	0.857405	-0.659271	0.155837	0.000247314	-0.0149074	0.084729	0.0226119
Total_PD_PRS	ses-06A	superiorlongitudinalfasciculus_R	superior longitudinal fasciculus (right hemisphere)	1906	0.922506	0.948131	-0.0972912	0.19067	5.38732e-06	-0.00215407	0.122496	0.0221405
Total_PD_PRS	ses-06A	temporalsuperiorlongitudinalfasciculus_R	temporal superior longitudinal fasiculus (right hemisphere)	1906	0.710598	0.898676	0.371113	0.17087	7.83802e-05	0.00831652	0.101029	0.0224097
Total_PD_PRS	ses-06A	uncinatefasciculus_R	uncinate fasciculus (right hemisphere)	1906	0.778424	0.900053	0.281416	0.171524	4.5072e-05	0.00630395	0.101738	0.0224008
Total_PD_PRS	ses-06A	corpus_callosum	corpus callosum	1906	0.341735	0.726359	-0.951	0.162215	0.000514477	-0.0214225	0.0916446	0.0225263
Total_PD_PRS	ses-06A	forceps_major	forceps major	1906	0.0374863	0.346748	-2.08201	0.130136	0.00246106	-0.0477895	0.0568632	0.0229536
Total_PD_PRS	ses-06A	forceps_minor	forceps minor	1906	0.330454	0.726359	0.973469	0.152588	0.000539062	0.0220543	0.0812069	0.0226554
Total_PD_PRS	ses-06A	all_L	all (left hemisphere)	1906	0.848041	NA	-0.191647	0.200298	2.09038e-05	-0.00421785	0.132935	0.0220084
Total_PD_PRS	ses-06A	all_R	all (right hemisphere)	1906	0.835041	NA	-0.208272	0.194808	2.46876e-05	-0.00459943	0.126984	0.0220838
Total_PD_PRS	ses-06A	all_without_CC_L	all without corpus callosum (left hemisphere)	1906	0.477665	NA	0.710215	0.206234	0.000287001	0.0155726	0.139372	0.0219266
Total_PD_PRS	ses-06A	all_without_CC_R	all without corpus callosum (right hemisphere)	1906	0.576917	NA	0.557997	0.198567	0.00017718	0.0122939	0.131059	0.0220322
Total_PD_PRS	ses-06A	all	all	1906	0.909951	NA	-0.113117	0.199873	7.28248e-06	-0.00249018	0.132475	0.0220142
Autophagy	ses-00A	anteriorthalamicradiation_L	anterior thalamic radiation (left hemisphere)	4281	0.426609	0.978863	0.795087	0.237161	0.000153601	0.0111167	0.206574	0.0139817
Autophagy	ses-00A	cingulatecingulum_L	cingulate cingulum (left hemisphere)	4281	0.976127	0.978863	-0.0299264	0.171462	2.1764e-07	-0.000436068	0.13824	0.0145714
Autophagy	ses-00A	parahippocampalcingulum_L	parahpcm cingulum (left hemisphere)	4281	0.974328	0.978863	-0.0321824	0.134319	2.5169e-07	-0.000479337	0.0996078	0.0148944
Autophagy	ses-00A	corticospinal_L	corticospinal/pyramidal (left hemisphere)	4281	0.555223	0.978863	-0.59	0.150701	8.45858e-05	-0.00870414	0.116647	0.0147528
Autophagy	ses-00A	superiorcorticostriatefrontal_L	superior corticostriate-frontal cortex only (left hemisphere)	4281	0.106292	0.978863	-1.61544	0.161846	0.000633777	-0.0236754	0.128238	0.0146557
Autophagy	ses-00A	fornix_L	fornix (left hemisphere)	4281	0.302032	0.978863	1.03222	0.146405	0.000258856	0.0152665	0.112178	0.0147901
Autophagy	ses-00A	fornixnofimbria_L	fornix, excluding fimbria (left hemisphere)	4281	0.511517	0.978863	0.656535	0.152145	0.000104737	0.00967748	0.118149	0.0147402
Autophagy	ses-00A	inferiorfrontooccipitalfasciculus_L	inferior fronto-occipital fasciculus (left hemisphere)	4281	0.248432	0.978863	-1.15433	0.220628	0.000323705	-0.0163135	0.189378	0.0141324
Autophagy	ses-00A	inferiorfrontalsuperiorfrontal_L	inferior frontal superior frontal cortex (left hemisphere)	4281	0.234013	0.978863	1.19026	0.178761	0.000344162	0.0172671	0.145832	0.014507
Autophagy	ses-00A	inferiorlongitudinalfasciculus_L	inferior longitudinal fasciculus (left hemisphere)	4281	0.776104	0.978863	0.284419	0.160294	1.9658e-05	0.00417221	0.126624	0.0146692
Autophagy	ses-00A	superiorcorticostriateparietal_L	superior corticostriate-parietal cortex only (left hemisphere)	4281	0.81481	0.978863	-0.23424	0.121257	1.33336e-05	-0.00351508	0.086022	0.0150063
Autophagy	ses-00A	parietalsuperiorlongitudinalfasciculus_L	parietal superior longitudinal fasiculus (left hemisphere)	4281	0.671236	0.978863	0.424482	0.19378	4.37855e-05	0.00610141	0.161453	0.0143738
Autophagy	ses-00A	superiorcorticostriate_L	superior corticostriate (left hemisphere)	4281	0.285459	0.978863	-1.06827	0.152181	0.000277253	-0.0157463	0.118186	0.0147399
Autophagy	ses-00A	striatalinferiorfrontal_L	striatal inferior frontal cortex (left hemisphere)	4281	0.827394	0.978863	-0.218059	0.136452	1.15551e-05	-0.00324386	0.101826	0.014876
Autophagy	ses-00A	superiorlongitudinalfasciculus_L	superior longitudinal fasciculus (left hemisphere)	4281	0.949297	0.978863	0.0635933	0.183454	9.82771e-07	0.00091991	0.150712	0.0144655
Autophagy	ses-00A	temporalsuperiorlongitudinalfasciculus_L	temporal superior longitudinal fasiculus (left hemisphere)	4281	0.978863	0.978863	-0.0264963	0.16974	1.70608e-07	-0.000386487	0.136449	0.0145865
Autophagy	ses-00A	uncinatefasciculus_L	uncinate fasciculus (left hemisphere)	4281	0.725497	0.978863	-0.351146	0.194507	2.99634e-05	-0.00504501	0.162209	0.0143673
Autophagy	ses-00A	anteriorthalamicradiation_R	anterior thalamic radiation (right hemisphere)	4281	0.834405	0.978863	0.209069	0.215068	1.06219e-05	0.00296517	0.183594	0.0141827
Autophagy	ses-00A	cingulatecingulum_R	cingulate cingulum (right hemisphere)	4281	0.848085	0.978863	-0.191574	0.138943	8.91869e-06	-0.00284575	0.104417	0.0148546
Autophagy	ses-00A	parahippocampalcingulum_R	parahpcm cingulum (right hemisphere)	4281	0.473744	0.978863	-0.716466	0.113177	0.000124729	-0.0108008	0.0776183	0.0150752
Autophagy	ses-00A	corticospinal_R	corticospinal/pyramidal (right hemisphere)	4281	0.504628	0.978863	0.667283	0.140327	0.000108194	0.00990423	0.105857	0.0148426
Autophagy	ses-00A	superiorcorticostriatefrontal_R	superior corticostriate-frontal cortex only (right hemisphere)	4281	0.159317	0.978863	-1.40763	0.149454	0.000481278	-0.0207817	0.115349	0.0147636
Autophagy	ses-00A	fornix_R	fornix (right hemisphere)	4281	0.730164	0.978863	-0.344931	0.134203	2.89123e-05	-0.00513789	0.0994867	0.0148954
Autophagy	ses-00A	fornixnofimbria_R	fornix, excluding fimbria (right hemisphere)	4281	0.411632	0.978863	-0.821109	0.163149	0.000163817	-0.0120245	0.129593	0.0146443
Autophagy	ses-00A	inferiorfrontooccipitalfasciculus_R	inferior fronto-occipital fasciculus (right hemisphere)	4281	0.124222	0.978863	-1.53761	0.176421	0.000574211	-0.0223379	0.143398	0.0145277
Autophagy	ses-00A	inferiorfrontalsuperiorfrontal_R	inferior frontal superior frontal cortex (right hemisphere)	4281	0.407906	0.978863	0.827669	0.167421	0.000166445	0.0120896	0.134037	0.0146068
Autophagy	ses-00A	inferiorlongitudinalfasciculus_R	inferior longitudinal fasciculus (right hemisphere)	4281	0.63447	0.978863	-0.47548	0.129334	5.49378e-05	-0.00710235	0.0944231	0.0149372
Autophagy	ses-00A	superiorcorticostriateparietal_R	superior corticostriate-parietal cortex only (right hemisphere)	4281	0.838136	0.978863	0.204291	0.124495	1.0142e-05	0.00306	0.0893901	0.0149787
Autophagy	ses-00A	parietalsuperiorlongitudinalfasciculus_R	parietal superior longitudinal fasiculus (right hemisphere)	4281	0.962998	0.978863	0.0463951	0.156291	5.23086e-07	0.0006822	0.12246	0.0147042
Autophagy	ses-00A	superiorcorticostriate_R	superior corticostriate (right hemisphere)	4281	0.699124	0.978863	-0.386531	0.140138	3.63063e-05	-0.00573776	0.10566	0.0148442
Autophagy	ses-00A	striatalinferiorfrontal_R	striatal inferior frontal cortex (right hemisphere)	4281	0.219747	0.978863	-1.22739	0.123317	0.000365961	-0.018397	0.0881642	0.0149887
Autophagy	ses-00A	superiorlongitudinalfasciculus_R	superior longitudinal fasciculus (right hemisphere)	4281	0.864305	0.978863	-0.170908	0.150191	7.09825e-06	-0.00252213	0.116116	0.0147572
Autophagy	ses-00A	temporalsuperiorlongitudinalfasciculus_R	temporal superior longitudinal fasiculus (right hemisphere)	4281	0.510131	0.978863	-0.658691	0.126799	0.000105426	-0.00985332	0.0917866	0.0149589
Autophagy	ses-00A	uncinatefasciculus_R	uncinate fasciculus (right hemisphere)	4281	0.857375	0.978863	0.179728	0.184268	7.84977e-06	0.00259856	0.151559	0.0144583
Autophagy	ses-00A	corpus_callosum	corpus callosum	4281	0.556406	0.978863	0.588236	0.187697	8.40809e-05	0.00848701	0.155126	0.0144279
Autophagy	ses-00A	forceps_major	forceps major	4281	0.613476	0.978863	0.505156	0.119203	6.20089e-05	0.00758939	0.0838856	0.0150239
Autophagy	ses-00A	forceps_minor	forceps minor	4281	0.293152	0.978863	1.05137	0.163282	0.000268548	0.0153953	0.129732	0.0146431
Autophagy	ses-00A	all_L	all (left hemisphere)	4281	0.98779	NA	0.0153041	0.267401	5.69175e-08	0.000209693	0.238026	0.0137018
Autophagy	ses-00A	all_R	all (right hemisphere)	4281	0.964473	NA	0.0445434	0.231912	4.82166e-07	0.000624932	0.201114	0.0140297
Autophagy	ses-00A	all_without_CC_L	all without corpus callosum (left hemisphere)	4281	0.840539	NA	-0.201217	0.284914	9.83906e-06	-0.00272387	0.256241	0.013537
Autophagy	ses-00A	all_without_CC_R	all without corpus callosum (right hemisphere)	4281	0.816462	NA	-0.232113	0.242238	1.30925e-05	-0.00323452	0.211853	0.0139351
Autophagy	ses-00A	all	all	4281	0.946795	NA	0.0667357	0.254515	1.08229e-06	0.000922404	0.224623	0.0138218
Autophagy	ses-02A	anteriorthalamicradiation_L	anterior thalamic radiation (left hemisphere)	3300	0.203811	0.90589	1.27103	0.142904	0.000515054	0.0220505	0.0980673	0.0173485
Autophagy	ses-02A	cingulatecingulum_L	cingulate cingulum (left hemisphere)	3300	0.783473	0.90589	-0.27482	0.116129	2.40906e-05	-0.00484161	0.0698914	0.0176174
Autophagy	ses-02A	parahippocampalcingulum_L	parahpcm cingulum (left hemisphere)	3300	0.121128	0.90589	-1.55048	0.10221	0.000766233	-0.0275296	0.0552447	0.0177556
Autophagy	ses-02A	corticospinal_L	corticospinal/pyramidal (left hemisphere)	3300	0.690604	0.90589	-0.398072	0.0956888	5.05434e-05	-0.00709363	0.0483819	0.0178199
Autophagy	ses-02A	superiorcorticostriatefrontal_L	superior corticostriate-frontal cortex only (left hemisphere)	3300	0.654072	0.90589	-0.448155	0.090021	6.40606e-05	-0.00801108	0.0424176	0.0178757
Autophagy	ses-02A	fornix_L	fornix (left hemisphere)	3300	0.569673	0.90589	0.568593	0.0988645	0.000103115	0.0101145	0.0517238	0.0177886
Autophagy	ses-02A	fornixnofimbria_L	fornix, excluding fimbria (left hemisphere)	3300	0.342318	0.90589	-0.94974	0.0950415	0.000287638	-0.0169304	0.0477008	0.0178263
Autophagy	ses-02A	inferiorfrontooccipitalfasciculus_L	inferior fronto-occipital fasciculus (left hemisphere)	3300	0.244656	0.90589	-1.16365	0.164351	0.000431735	-0.0199334	0.120636	0.0171301
Autophagy	ses-02A	inferiorfrontalsuperiorfrontal_L	inferior frontal superior frontal cortex (left hemisphere)	3300	0.152921	0.90589	1.42963	0.122682	0.000651523	0.0250929	0.0767869	0.017552
Autophagy	ses-02A	inferiorlongitudinalfasciculus_L	inferior longitudinal fasciculus (left hemisphere)	3300	0.415721	0.90589	-0.813975	0.101708	0.000211297	-0.0144566	0.0547161	0.0177605
Autophagy	ses-02A	superiorcorticostriateparietal_L	superior corticostriate-parietal cortex only (left hemisphere)	3300	0.609931	0.90589	0.510224	0.0797655	8.30324e-05	0.00917186	0.0316256	0.0179762
Autophagy	ses-02A	parietalsuperiorlongitudinalfasciculus_L	parietal superior longitudinal fasiculus (left hemisphere)	3300	0.275973	0.90589	-1.0896	0.144245	0.000378557	-0.0188881	0.0994779	0.0173349
Autophagy	ses-02A	superiorcorticostriate_L	superior corticostriate (left hemisphere)	3300	0.980696	0.980696	-0.0241981	0.0878628	1.86778e-07	-0.000433071	0.0401465	0.0178969
Autophagy	ses-02A	striatalinferiorfrontal_L	striatal inferior frontal cortex (left hemisphere)	3300	0.89007	0.968605	-0.138227	0.126146	6.09463e-06	-0.00242137	0.0804328	0.0175173
Autophagy	ses-02A	superiorlongitudinalfasciculus_L	superior longitudinal fasciculus (left hemisphere)	3300	0.277158	0.90589	-1.08691	0.128285	0.000376695	-0.0190165	0.0826832	0.0174958
Autophagy	ses-02A	temporalsuperiorlongitudinalfasciculus_L	temporal superior longitudinal fasiculus (left hemisphere)	3300	0.319007	0.90589	-0.996659	0.116645	0.000316751	-0.0175534	0.0704344	0.0176123
Autophagy	ses-02A	uncinatefasciculus_L	uncinate fasciculus (left hemisphere)	3300	0.630175	0.90589	0.481528	0.118893	7.3956e-05	0.00847	0.0727999	0.0175898
Autophagy	ses-02A	anteriorthalamicradiation_R	anterior thalamic radiation (right hemisphere)	3300	0.100076	0.90589	1.64497	0.134561	0.000862389	0.0286763	0.0892879	0.0174327
Autophagy	ses-02A	cingulatecingulum_R	cingulate cingulum (right hemisphere)	3300	0.595646	0.90589	0.530727	0.110849	8.98391e-05	0.00937792	0.0643348	0.0176699
Autophagy	ses-02A	parahippocampalcingulum_R	parahpcm cingulum (right hemisphere)	3300	0.267368	0.90589	-1.10934	0.0930375	0.000392394	-0.0197974	0.0455919	0.0178461
Autophagy	ses-02A	corticospinal_R	corticospinal/pyramidal (right hemisphere)	3300	0.720357	0.90589	-0.358014	0.106125	4.08832e-05	-0.00634287	0.0593645	0.0177168
Autophagy	ses-02A	superiorcorticostriatefrontal_R	superior corticostriate-frontal cortex only (right hemisphere)	3300	0.246173	0.90589	-1.15991	0.0875107	0.000428969	-0.0207628	0.039776	0.0179003
Autophagy	ses-02A	fornix_R	fornix (right hemisphere)	3300	0.857173	0.961072	0.179989	0.106659	1.03336e-05	0.00318788	0.059926	0.0177115
Autophagy	ses-02A	fornixnofimbria_R	fornix, excluding fimbria (right hemisphere)	3300	0.9798	0.980696	0.0253219	0.0957343	2.04529e-07	0.000451224	0.0484298	0.0178195
Autophagy	ses-02A	inferiorfrontooccipitalfasciculus_R	inferior fronto-occipital fasciculus (right hemisphere)	3300	0.275934	0.90589	-1.08969	0.156163	0.000378619	-0.0187577	0.11202	0.0172138
Autophagy	ses-02A	inferiorfrontalsuperiorfrontal_R	inferior frontal superior frontal cortex (right hemisphere)	3300	0.65677	0.90589	0.44442	0.126835	6.29972e-05	0.00778196	0.0811571	0.0175104
Autophagy	ses-02A	inferiorlongitudinalfasciculus_R	inferior longitudinal fasciculus (right hemisphere)	3300	0.259936	0.90589	-1.12675	0.109689	0.000404799	-0.0199225	0.0631142	0.0176815
Autophagy	ses-02A	superiorcorticostriateparietal_R	superior corticostriate-parietal cortex only (right hemisphere)	3300	0.499455	0.90589	-0.675426	0.0791274	0.000145497	-0.0121458	0.0309542	0.0179824
Autophagy	ses-02A	parietalsuperiorlongitudinalfasciculus_R	parietal superior longitudinal fasiculus (right hemisphere)	3300	0.774381	0.90589	-0.286674	0.131617	2.62137e-05	-0.005006	0.08619	0.0174624
Autophagy	ses-02A	superiorcorticostriate_R	superior corticostriate (right hemisphere)	3300	0.360884	0.90589	-0.913816	0.0797868	0.000266296	-0.0164267	0.0316481	0.0179759
Autophagy	ses-02A	striatalinferiorfrontal_R	striatal inferior frontal cortex (right hemisphere)	3300	0.464014	0.90589	-0.732342	0.10816	0.000171047	-0.01296	0.0615053	0.0176966
Autophagy	ses-02A	superiorlongitudinalfasciculus_R	superior longitudinal fasciculus (right hemisphere)	3300	0.71551	0.90589	-0.3645	0.122133	4.23778e-05	-0.00639969	0.0762095	0.0175575
Autophagy	ses-02A	temporalsuperiorlongitudinalfasciculus_R	temporal superior longitudinal fasiculus (right hemisphere)	3300	0.549504	0.90589	-0.598568	0.0963057	0.000114272	-0.0106628	0.0490311	0.0178139
Autophagy	ses-02A	uncinatefasciculus_R	uncinate fasciculus (right hemisphere)	3300	0.484003	0.90589	-0.699961	0.128436	0.000156258	-0.0122454	0.0828423	0.0174943
Autophagy	ses-02A	corpus_callosum	corpus callosum	3300	0.739667	0.90589	0.332324	0.152981	3.52265e-05	0.00573133	0.108671	0.0172462
Autophagy	ses-02A	forceps_major	forceps major	3300	0.928564	0.980696	-0.0896585	0.115757	2.56416e-06	-0.00157988	0.0694999	0.0176211
Autophagy	ses-02A	forceps_minor	forceps minor	3300	0.374617	0.90589	0.887985	0.149671	0.000251458	0.0153443	0.105188	0.0172799
Autophagy	ses-02A	all_L	all (left hemisphere)	3300	0.946135	NA	-0.0675661	0.16725	1.4562e-06	-0.0011554	0.123686	0.0171003
Autophagy	ses-02A	all_R	all (right hemisphere)	3300	0.939592	NA	-0.0757889	0.170009	1.8322e-06	-0.00129387	0.12659	0.017072
Autophagy	ses-02A	all_without_CC_L	all without corpus callosum (left hemisphere)	3300	0.812553	NA	-0.237154	0.159194	1.79397e-05	-0.00407498	0.11521	0.0171829
Autophagy	ses-02A	all_without_CC_R	all without corpus callosum (right hemisphere)	3300	0.730495	NA	-0.344498	0.158761	3.78548e-05	-0.00592099	0.114753	0.0171873
Autophagy	ses-02A	all	all	3300	0.932256	NA	-0.0850135	0.17007	2.30535e-06	-0.0014513	0.126654	0.0170714
Autophagy	ses-04A	anteriorthalamicradiation_L	anterior thalamic radiation (left hemisphere)	2524	0.3522	0.957749	0.930514	0.1758	0.000366909	0.0180847	0.1185	0.0194351
Autophagy	ses-04A	cingulatecingulum_L	cingulate cingulum (left hemisphere)	2524	0.363139	0.957749	-0.909576	0.137762	0.000350588	-0.0180811	0.0778182	0.0198786
Autophagy	ses-04A	parahippocampalcingulum_L	parahpcm cingulum (left hemisphere)	2524	0.917242	0.957749	0.10392	0.117403	4.57793e-06	0.00209003	0.0560436	0.0201119
Autophagy	ses-04A	corticospinal_L	corticospinal/pyramidal (left hemisphere)	2524	0.146411	0.957749	-1.4528	0.134383	0.000893918	-0.0289362	0.0742048	0.0199175
Autophagy	ses-04A	superiorcorticostriatefrontal_L	superior corticostriate-frontal cortex only (left hemisphere)	2524	0.0801372	0.957749	-1.75064	0.12757	0.00129749	-0.0350053	0.0669183	0.0199957
Autophagy	ses-04A	fornix_L	fornix (left hemisphere)	2524	0.915281	0.957749	0.106391	0.157003	4.79821e-06	0.00209117	0.0983966	0.0196555
Autophagy	ses-04A	fornixnofimbria_L	fornix, excluding fimbria (left hemisphere)	2524	0.453763	0.957749	-0.749281	0.148355	0.000237935	-0.0148028	0.0891482	0.0197561
Autophagy	ses-04A	inferiorfrontooccipitalfasciculus_L	inferior fronto-occipital fasciculus (left hemisphere)	2524	0.281774	0.957749	-1.07659	0.182163	0.000491088	-0.0208427	0.125306	0.01936
Autophagy	ses-04A	inferiorfrontalsuperiorfrontal_L	inferior frontal superior frontal cortex (left hemisphere)	2524	0.727578	0.957749	-0.348391	0.131839	5.14497e-05	-0.00694925	0.0714837	0.0199467
Autophagy	ses-04A	inferiorlongitudinalfasciculus_L	inferior longitudinal fasciculus (left hemisphere)	2524	0.321768	0.957749	-0.99104	0.132709	0.000416173	-0.0197581	0.0724142	0.0199367
Autophagy	ses-04A	superiorcorticostriateparietal_L	superior corticostriate-parietal cortex only (left hemisphere)	2524	0.252805	0.957749	-1.14384	0.130168	0.000554324	-0.0228378	0.0696966	0.0199659
Autophagy	ses-04A	parietalsuperiorlongitudinalfasciculus_L	parietal superior longitudinal fasiculus (left hemisphere)	2524	0.309521	0.957749	-1.01645	0.133191	0.000437775	-0.020259	0.0729296	0.0199312
Autophagy	ses-04A	superiorcorticostriate_L	superior corticostriate (left hemisphere)	2524	0.139197	0.957749	-1.47929	0.135534	0.000926775	-0.0294441	0.0754353	0.0199042
Autophagy	ses-04A	striatalinferiorfrontal_L	striatal inferior frontal cortex (left hemisphere)	2524	0.928155	0.957749	-0.0901763	0.119618	3.44711e-06	-0.00181134	0.0584132	0.0200866
Autophagy	ses-04A	superiorlongitudinalfasciculus_L	superior longitudinal fasciculus (left hemisphere)	2524	0.462968	0.957749	-0.734088	0.136626	0.000228386	-0.0146022	0.0766033	0.0198916
Autophagy	ses-04A	temporalsuperiorlongitudinalfasciculus_L	temporal superior longitudinal fasiculus (left hemisphere)	2524	0.562974	0.957749	-0.578511	0.135436	0.000141851	-0.0115155	0.0753311	0.0199053
Autophagy	ses-04A	uncinatefasciculus_L	uncinate fasciculus (left hemisphere)	2524	0.937145	0.957749	-0.0788668	0.117644	2.63669e-06	-0.00158594	0.0563016	0.0201091
Autophagy	ses-04A	anteriorthalamicradiation_R	anterior thalamic radiation (right hemisphere)	2524	0.165317	0.957749	1.38784	0.139781	0.000815822	0.0275559	0.0799779	0.0198553
Autophagy	ses-04A	cingulatecingulum_R	cingulate cingulum (right hemisphere)	2524	0.525295	0.957749	-0.635298	0.119151	0.000171062	-0.0127644	0.0579133	0.0200919
Autophagy	ses-04A	parahippocampalcingulum_R	parahpcm cingulum (right hemisphere)	2524	0.246036	0.957749	-1.16032	0.117588	0.000570401	-0.0233338	0.0562422	0.0201098
Autophagy	ses-04A	corticospinal_R	corticospinal/pyramidal (right hemisphere)	2524	0.604634	0.957749	-0.517817	0.138696	0.000113652	-0.0102879	0.0788172	0.0198678
Autophagy	ses-04A	superiorcorticostriatefrontal_R	superior corticostriate-frontal cortex only (right hemisphere)	2524	0.0910634	0.957749	-1.69051	0.136445	0.00120998	-0.0336305	0.0764094	0.0198937
Autophagy	ses-04A	fornix_R	fornix (right hemisphere)	2524	0.655087	0.957749	0.446763	0.13755	8.46039e-05	0.0088821	0.0775919	0.019881
Autophagy	ses-04A	fornixnofimbria_R	fornix, excluding fimbria (right hemisphere)	2524	0.44858	0.957749	0.75791	0.16385	0.000243446	0.0148365	0.10572	0.0195755
Autophagy	ses-04A	inferiorfrontooccipitalfasciculus_R	inferior fronto-occipital fasciculus (right hemisphere)	2524	0.852445	0.957749	-0.18602	0.152098	1.46685e-05	-0.00366695	0.0931506	0.0197126
Autophagy	ses-04A	inferiorfrontalsuperiorfrontal_R	inferior frontal superior frontal cortex (right hemisphere)	2524	0.541029	0.957749	-0.611346	0.135449	0.000158408	-0.012169	0.0753446	0.0199052
Autophagy	ses-04A	inferiorlongitudinalfasciculus_R	inferior longitudinal fasciculus (right hemisphere)	2524	0.638061	0.957749	-0.470473	0.111805	9.3821e-05	-0.00949205	0.0500567	0.0201756
Autophagy	ses-04A	superiorcorticostriateparietal_R	superior corticostriate-parietal cortex only (right hemisphere)	2524	0.613911	0.957749	-0.504566	0.123803	0.00010791	-0.0101109	0.0628886	0.0200388
Autophagy	ses-04A	parietalsuperiorlongitudinalfasciculus_R	parietal superior longitudinal fasiculus (right hemisphere)	2524	0.867114	0.957749	0.167343	0.127696	1.18709e-05	0.0033459	0.0670529	0.0199942
Autophagy	ses-04A	superiorcorticostriate_R	superior corticostriate (right hemisphere)	2524	0.413145	0.957749	-0.818516	0.128269	0.000283924	-0.0163602	0.0676657	0.0199877
Autophagy	ses-04A	striatalinferiorfrontal_R	striatal inferior frontal cortex (right hemisphere)	2524	0.688587	0.957749	0.400823	0.116657	6.81e-05	0.0080647	0.0552463	0.0201204
Autophagy	ses-04A	superiorlongitudinalfasciculus_R	superior longitudinal fasciculus (right hemisphere)	2524	0.827414	0.957749	0.218044	0.12702	2.01535e-05	0.00436131	0.06633	0.020002
Autophagy	ses-04A	temporalsuperiorlongitudinalfasciculus_R	temporal superior longitudinal fasiculus (right hemisphere)	2524	0.640343	0.957749	0.467279	0.118371	9.25517e-05	0.0093927	0.0570797	0.0201008
Autophagy	ses-04A	uncinatefasciculus_R	uncinate fasciculus (right hemisphere)	2524	0.727963	0.957749	0.347878	0.127459	5.12984e-05	0.0069565	0.0667991	0.019997
Autophagy	ses-04A	corpus_callosum	corpus callosum	2524	0.957749	0.957749	-0.0529845	0.146719	1.19006e-06	-0.00104777	0.0873976	0.019775
Autophagy	ses-04A	forceps_major	forceps major	2524	0.703154	0.957749	-0.381113	0.1243	6.15676e-05	-0.00763488	0.0634208	0.0200331
Autophagy	ses-04A	forceps_minor	forceps minor	2524	0.942547	0.957749	-0.0720772	0.121133	2.20225e-06	-0.00144654	0.0600334	0.0200693
Autophagy	ses-04A	all_L	all (left hemisphere)	2524	0.582038	NA	-0.550487	0.183323	0.000128443	-0.0106498	0.126547	0.0193462
Autophagy	ses-04A	all_R	all (right hemisphere)	2524	0.960389	NA	-0.0496708	0.160447	1.04586e-06	-0.000974309	0.102081	0.0196153
Autophagy	ses-04A	all_without_CC_L	all without corpus callosum (left hemisphere)	2524	0.396346	NA	-0.848319	0.191199	0.000304971	-0.0163325	0.13497	0.0192527
Autophagy	ses-04A	all_without_CC_R	all without corpus callosum (right hemisphere)	2524	0.898678	NA	-0.127345	0.165823	6.87434e-06	-0.0024899	0.107831	0.0195524
Autophagy	ses-04A	all	all	2524	0.7752	NA	-0.285613	0.172812	3.4579e-05	-0.00556098	0.115305	0.0194703
Autophagy	ses-06A	anteriorthalamicradiation_L	anterior thalamic radiation (left hemisphere)	1906	0.446559	0.997832	0.761336	0.235724	0.00032979	0.0164119	0.171345	0.0215568
Autophagy	ses-06A	cingulatecingulum_L	cingulate cingulum (left hemisphere)	1906	0.207116	0.997832	1.262	0.190449	0.000905637	0.0279988	0.122257	0.0221861
Autophagy	ses-06A	parahippocampalcingulum_L	parahpcm cingulum (left hemisphere)	1906	0.600758	0.997832	-0.523406	0.18096	0.000155897	-0.0116802	0.111969	0.0223157
Autophagy	ses-06A	corticospinal_L	corticospinal/pyramidal (left hemisphere)	1906	0.591754	0.997832	-0.536395	0.171509	0.000163729	-0.0120389	0.101721	0.0224441
Autophagy	ses-06A	superiorcorticostriatefrontal_L	superior corticostriate-frontal cortex only (left hemisphere)	1906	0.629222	0.997832	-0.482908	0.145802	0.000132708	-0.0110053	0.0738488	0.0227896
Autophagy	ses-06A	fornix_L	fornix (left hemisphere)	1906	0.816157	0.997832	0.232526	0.22897	3.07721e-05	0.0050346	0.164023	0.0216518
Autophagy	ses-06A	fornixnofimbria_L	fornix, excluding fimbria (left hemisphere)	1906	0.257761	0.997832	-1.13207	0.243841	0.00072888	-0.0242738	0.180146	0.021442
Autophagy	ses-06A	inferiorfrontooccipitalfasciculus_L	inferior fronto-occipital fasciculus (left hemisphere)	1906	0.829403	0.997832	-0.2155	0.183845	2.64308e-05	-0.00480055	0.115096	0.0222764
Autophagy	ses-06A	inferiorfrontalsuperiorfrontal_L	inferior frontal superior frontal cortex (left hemisphere)	1906	0.195492	0.997832	1.295	0.140329	0.000953566	0.0296069	0.0679145	0.0228625
Autophagy	ses-06A	inferiorlongitudinalfasciculus_L	inferior longitudinal fasciculus (left hemisphere)	1906	0.693226	0.997832	0.394546	0.116073	8.85902e-05	0.0091467	0.0416159	0.0231828
Autophagy	ses-06A	superiorcorticostriateparietal_L	superior corticostriate-parietal cortex only (left hemisphere)	1906	0.570723	0.997832	0.567093	0.144571	0.000183003	0.0129332	0.0725144	0.0228061
Autophagy	ses-06A	parietalsuperiorlongitudinalfasciculus_L	parietal superior longitudinal fasiculus (left hemisphere)	1906	0.91516	0.997832	-0.106548	0.158264	6.46124e-06	-0.00241041	0.0873611	0.0226228
Autophagy	ses-06A	superiorcorticostriate_L	superior corticostriate (left hemisphere)	1906	0.966152	0.997832	0.0424405	0.151916	1.02515e-06	0.000963735	0.0804786	0.0227079
Autophagy	ses-06A	striatalinferiorfrontal_L	striatal inferior frontal cortex (left hemisphere)	1906	0.577603	0.997832	-0.556993	0.165712	0.000176543	-0.0125449	0.0954362	0.0225225
Autophagy	ses-06A	superiorlongitudinalfasciculus_L	superior longitudinal fasciculus (left hemisphere)	1906	0.997832	0.997832	-0.00271783	0.167057	4.20411e-09	-6.1163e-05	0.0968948	0.0225043
Autophagy	ses-06A	temporalsuperiorlongitudinalfasciculus_L	temporal superior longitudinal fasiculus (left hemisphere)	1906	0.91446	0.997832	0.10743	0.166283	6.56869e-06	0.00241877	0.096055	0.0225148
Autophagy	ses-06A	uncinatefasciculus_L	uncinate fasciculus (left hemisphere)	1906	0.950178	0.997832	-0.0624926	0.175056	2.22272e-06	-0.00139958	0.105567	0.022396
Autophagy	ses-06A	anteriorthalamicradiation_R	anterior thalamic radiation (right hemisphere)	1906	0.0623399	0.997832	1.86506	0.199103	0.00197585	0.0411565	0.13164	0.0220672
Autophagy	ses-06A	cingulatecingulum_R	cingulate cingulum (right hemisphere)	1906	0.127851	0.997832	1.52335	0.1749	0.00131903	0.0341202	0.105398	0.0223981
Autophagy	ses-06A	parahippocampalcingulum_R	parahpcm cingulum (right hemisphere)	1906	0.412475	0.997832	-0.819741	0.165696	0.00038231	-0.0184628	0.0954185	0.0225227
Autophagy	ses-06A	corticospinal_R	corticospinal/pyramidal (right hemisphere)	1906	0.890535	0.997832	-0.137648	0.160114	1.07836e-05	-0.00311055	0.0893663	0.0225979
Autophagy	ses-06A	superiorcorticostriatefrontal_R	superior corticostriate-frontal cortex only (right hemisphere)	1906	0.0428357	0.997832	-2.02678	0.168767	0.00233253	-0.0455644	0.0987489	0.0224812
Autophagy	ses-06A	fornix_R	fornix (right hemisphere)	1906	0.711101	0.997832	-0.370438	0.181656	7.80956e-05	-0.00826308	0.112723	0.0223062
Autophagy	ses-06A	fornixnofimbria_R	fornix, excluding fimbria (right hemisphere)	1906	0.64585	0.997832	0.459615	0.197314	0.000120217	0.0101537	0.1297	0.0220918
Autophagy	ses-06A	inferiorfrontooccipitalfasciculus_R	inferior fronto-occipital fasciculus (right hemisphere)	1906	0.508837	0.997832	-0.660785	0.177094	0.000248451	-0.0147806	0.107777	0.0223683
Autophagy	ses-06A	inferiorfrontalsuperiorfrontal_R	inferior frontal superior frontal cortex (right hemisphere)	1906	0.694127	0.997832	-0.393325	0.186783	8.80428e-05	-0.00874608	0.118282	0.0222363
Autophagy	ses-06A	inferiorlongitudinalfasciculus_R	inferior longitudinal fasciculus (right hemisphere)	1906	0.754912	0.997832	0.312218	0.134493	5.54779e-05	0.00716228	0.0615872	0.02294
Autophagy	ses-06A	superiorcorticostriateparietal_R	superior corticostriate-parietal cortex only (right hemisphere)	1906	0.306553	0.997832	-1.02278	0.161201	0.000595022	-0.0230977	0.0905452	0.0225833
Autophagy	ses-06A	parietalsuperiorlongitudinalfasciculus_R	parietal superior longitudinal fasiculus (right hemisphere)	1906	0.717284	0.997832	-0.362149	0.19554	7.46399e-05	-0.00800936	0.127777	0.0221162
Autophagy	ses-06A	superiorcorticostriate_R	superior corticostriate (right hemisphere)	1906	0.15902	0.997832	-1.40897	0.159222	0.00112861	-0.0318567	0.0883997	0.0226099
Autophagy	ses-06A	striatalinferiorfrontal_R	striatal inferior frontal cortex (right hemisphere)	1906	0.622192	0.997832	-0.492834	0.155745	0.000138219	-0.0111659	0.0846291	0.0226566
Autophagy	ses-06A	superiorlongitudinalfasciculus_R	superior longitudinal fasciculus (right hemisphere)	1906	0.685384	0.997832	-0.405194	0.190741	9.34361e-05	-0.00898805	0.122573	0.0221821
Autophagy	ses-06A	temporalsuperiorlongitudinalfasciculus_R	temporal superior longitudinal fasiculus (right hemisphere)	1906	0.618206	0.997832	-0.498483	0.170922	0.000141406	-0.011192	0.101085	0.022452
Autophagy	ses-06A	uncinatefasciculus_R	uncinate fasciculus (right hemisphere)	1906	0.995119	0.997832	-0.00611798	0.171487	2.13032e-08	-0.000137314	0.101698	0.0224444
Autophagy	ses-06A	corpus_callosum	corpus callosum	1906	0.677972	0.997832	0.415301	0.161866	9.81549e-05	0.00937515	0.0912662	0.0225743
Autophagy	ses-06A	forceps_major	forceps major	1906	0.956615	0.997832	-0.0544101	0.127991	1.68495e-06	-0.00125285	0.054538	0.023026
Autophagy	ses-06A	forceps_minor	forceps minor	1906	0.721569	0.997832	0.35642	0.152192	7.22973e-05	0.00809225	0.0807778	0.0227042
Autophagy	ses-06A	all_L	all (left hemisphere)	1906	0.886817	NA	0.142353	0.20029	1.15334e-05	0.003139	0.132927	0.0220508
Autophagy	ses-06A	all_R	all (right hemisphere)	1906	0.928872	NA	0.0892772	0.194792	4.53636e-06	0.00197539	0.126966	0.0221265
Autophagy	ses-06A	all_without_CC_L	all without corpus callosum (left hemisphere)	1906	0.79154	NA	0.264351	0.206038	3.97717e-05	0.00580817	0.139159	0.0219714
Autophagy	ses-06A	all_without_CC_R	all without corpus callosum (right hemisphere)	1906	0.843231	NA	-0.197791	0.198443	2.22655e-05	-0.00436648	0.130924	0.0220763
Autophagy	ses-06A	all	all	1906	0.906728	NA	0.117183	0.199873	7.81546e-06	0.00258465	0.132475	0.0220565
Lysosomal	ses-00A	anteriorthalamicradiation_L	anterior thalamic radiation (left hemisphere)	4281	0.584932	0.925304	0.546238	0.2371	7.25041e-05	0.00757699	0.206509	0.0138712
Lysosomal	ses-00A	cingulatecingulum_L	cingulate cingulum (left hemisphere)	4281	0.363883	0.925304	0.908092	0.171628	0.000200356	0.0131257	0.138412	0.0144542
Lysosomal	ses-00A	parahippocampalcingulum_L	parahpcm cingulum (left hemisphere)	4281	0.581709	0.925304	0.550933	0.134383	7.37557e-05	0.00814034	0.099674	0.0147756
Lysosomal	ses-00A	corticospinal_L	corticospinal/pyramidal (left hemisphere)	4281	0.742123	0.925304	0.329065	0.150652	2.63137e-05	0.00481621	0.116595	0.014636
Lysosomal	ses-00A	superiorcorticostriatefrontal_L	superior corticostriate-frontal cortex only (left hemisphere)	4281	0.50912	0.925304	-0.660266	0.161403	0.000105931	-0.00960233	0.127778	0.0145431
Lysosomal	ses-00A	fornix_L	fornix (left hemisphere)	4281	0.0148135	0.27405	2.43793	0.147415	0.00144227	0.0357496	0.113229	0.0146639
Lysosomal	ses-00A	fornixnofimbria_L	fornix, excluding fimbria (left hemisphere)	4281	0.00251488	0.0930507	3.02341	0.153936	0.00221646	0.0441651	0.120011	0.0146077
Lysosomal	ses-00A	inferiorfrontooccipitalfasciculus_L	inferior fronto-occipital fasciculus (left hemisphere)	4281	0.8271	0.925304	0.218436	0.220385	1.15951e-05	0.00306298	0.189125	0.0140224
Lysosomal	ses-00A	inferiorfrontalsuperiorfrontal_L	inferior frontal superior frontal cortex (left hemisphere)	4281	0.814571	0.925304	-0.234548	0.17849	1.33687e-05	-0.00337613	0.145549	0.0143942
Lysosomal	ses-00A	inferiorlongitudinalfasciculus_L	inferior longitudinal fasciculus (left hemisphere)	4281	0.66604	0.925304	-0.43162	0.160315	4.52703e-05	-0.00628117	0.126646	0.0145525
Lysosomal	ses-00A	superiorcorticostriateparietal_L	superior corticostriate-parietal cortex only (left hemisphere)	4281	0.642703	0.925304	-0.463957	0.121291	5.23073e-05	-0.00690686	0.0860576	0.0148869
Lysosomal	ses-00A	parietalsuperiorlongitudinalfasciculus_L	parietal superior longitudinal fasiculus (left hemisphere)	4281	0.838132	0.925304	-0.204296	0.193753	1.01425e-05	-0.00291324	0.161425	0.0142599
Lysosomal	ses-00A	superiorcorticostriate_L	superior corticostriate (left hemisphere)	4281	0.453624	0.925304	-0.749459	0.152061	0.000136479	-0.01096	0.118061	0.0146239
Lysosomal	ses-00A	striatalinferiorfrontal_L	striatal inferior frontal cortex (left hemisphere)	4281	0.554649	0.925304	-0.590857	0.136515	8.48315e-05	-0.00871947	0.101892	0.0147573
Lysosomal	ses-00A	superiorlongitudinalfasciculus_L	superior longitudinal fasciculus (left hemisphere)	4281	0.710129	0.925304	-0.371709	0.18348	3.35754e-05	-0.00533418	0.15074	0.0143504
Lysosomal	ses-00A	temporalsuperiorlongitudinalfasciculus_L	temporal superior longitudinal fasiculus (left hemisphere)	4281	0.659779	0.925304	-0.44025	0.169779	4.70986e-05	-0.00637055	0.13649	0.0144703
Lysosomal	ses-00A	uncinatefasciculus_L	uncinate fasciculus (left hemisphere)	4281	0.668341	0.925304	-0.428456	0.194519	4.46091e-05	-0.00610682	0.162221	0.0142531
Lysosomal	ses-00A	anteriorthalamicradiation_R	anterior thalamic radiation (right hemisphere)	4281	0.473664	0.925304	0.716597	0.215157	0.000124774	0.010082	0.183687	0.0140693
Lysosomal	ses-00A	cingulatecingulum_R	cingulate cingulum (right hemisphere)	4281	0.644788	0.925304	0.461049	0.13898	5.16537e-05	0.00679414	0.104455	0.0147363
Lysosomal	ses-00A	parahippocampalcingulum_R	parahpcm cingulum (right hemisphere)	4281	0.881031	0.931376	0.149671	0.113072	5.44383e-06	0.00223853	0.0775082	0.0149563
Lysosomal	ses-00A	corticospinal_R	corticospinal/pyramidal (right hemisphere)	4281	0.811822	0.925304	0.238092	0.140246	1.37757e-05	0.003506	0.105772	0.0147254
Lysosomal	ses-00A	superiorcorticostriatefrontal_R	superior corticostriate-frontal cortex only (right hemisphere)	4281	0.132785	0.925304	-1.50351	0.149511	0.000549037	-0.0220202	0.115409	0.0146459
Lysosomal	ses-00A	fornix_R	fornix (right hemisphere)	4281	0.332394	0.925304	0.969418	0.134375	0.000228325	0.0143238	0.0996663	0.0147756
Lysosomal	ses-00A	fornixnofimbria_R	fornix, excluding fimbria (right hemisphere)	4281	0.723598	0.925304	0.353679	0.163037	3.03973e-05	0.00513858	0.129477	0.0145289
Lysosomal	ses-00A	inferiorfrontooccipitalfasciculus_R	inferior fronto-occipital fasciculus (right hemisphere)	4281	0.37096	0.925304	0.894774	0.176108	0.000194524	0.0128982	0.143072	0.014415
Lysosomal	ses-00A	inferiorfrontalsuperiorfrontal_R	inferior frontal superior frontal cortex (right hemisphere)	4281	0.918529	0.944043	0.102294	0.167285	2.54288e-06	0.00148244	0.133895	0.014492
Lysosomal	ses-00A	inferiorlongitudinalfasciculus_R	inferior longitudinal fasciculus (right hemisphere)	4281	0.566328	0.925304	0.573514	0.129356	7.99251e-05	0.00849856	0.0944458	0.0148184
Lysosomal	ses-00A	superiorcorticostriateparietal_R	superior corticostriate-parietal cortex only (right hemisphere)	4281	0.500979	0.925304	-0.673009	0.124583	0.000110059	-0.0100002	0.0894811	0.014859
Lysosomal	ses-00A	parietalsuperiorlongitudinalfasciculus_R	parietal superior longitudinal fasiculus (right hemisphere)	4281	0.954973	0.954973	-0.0564664	0.156291	7.74837e-07	-0.000823697	0.12246	0.0145874
Lysosomal	ses-00A	superiorcorticostriate_R	superior corticostriate (right hemisphere)	4281	0.318835	0.925304	-0.996975	0.140315	0.000241487	-0.0146803	0.105844	0.0147248
Lysosomal	ses-00A	striatalinferiorfrontal_R	striatal inferior frontal cortex (right hemisphere)	4281	0.675324	0.925304	-0.418882	0.123033	4.26378e-05	-0.00622966	0.0878693	0.0148721
Lysosomal	ses-00A	superiorlongitudinalfasciculus_R	superior longitudinal fasciculus (right hemisphere)	4281	0.85028	0.925304	-0.188773	0.150192	8.65979e-06	-0.00276364	0.116117	0.01464
Lysosomal	ses-00A	temporalsuperiorlongitudinalfasciculus_R	temporal superior longitudinal fasiculus (right hemisphere)	4281	0.711498	0.925304	-0.36987	0.126736	3.32441e-05	-0.00548912	0.091721	0.0148407
Lysosomal	ses-00A	uncinatefasciculus_R	uncinate fasciculus (right hemisphere)	4281	0.271415	0.925304	1.09996	0.184501	0.000293937	0.015775	0.151802	0.0143414
Lysosomal	ses-00A	corpus_callosum	corpus callosum	4281	0.220261	0.925304	1.22602	0.187925	0.000365146	0.0175459	0.155364	0.0143113
Lysosomal	ses-00A	forceps_major	forceps major	4281	0.124946	0.925304	1.53465	0.119652	0.000572009	0.0228675	0.0843528	0.0149007
Lysosomal	ses-00A	forceps_minor	forceps minor	4281	0.247226	0.925304	1.15728	0.163329	0.00032536	0.0168111	0.129781	0.0145264
Lysosomal	ses-00A	all_L	all (left hemisphere)	4281	0.451958	NA	0.752226	0.267502	0.000137489	0.0102243	0.238131	0.013592
Lysosomal	ses-00A	all_R	all (right hemisphere)	4281	0.406525	NA	0.83011	0.23204	0.000167428	0.0115528	0.201247	0.0139171
Lysosomal	ses-00A	all_without_CC_L	all without corpus callosum (left hemisphere)	4281	0.813364	NA	0.236103	0.284916	1.35465e-05	0.00317074	0.256243	0.0134295
Lysosomal	ses-00A	all_without_CC_R	all without corpus callosum (right hemisphere)	4281	0.561485	NA	0.580684	0.24229	8.19359e-05	0.00802735	0.211908	0.013824
Lysosomal	ses-00A	all	all	4281	0.409643	NA	0.824606	0.254637	0.000165216	0.0113061	0.22475	0.0137109
Lysosomal	ses-02A	anteriorthalamicradiation_L	anterior thalamic radiation (left hemisphere)	3300	0.26074	0.848011	1.12485	0.142808	0.000403436	0.0190085	0.0979666	0.0168987
Lysosomal	ses-02A	cingulatecingulum_L	cingulate cingulum (left hemisphere)	3300	0.786712	0.941442	-0.270606	0.116128	2.33575e-05	-0.00464351	0.0698908	0.0171597
Lysosomal	ses-02A	parahippocampalcingulum_L	parahpcm cingulum (left hemisphere)	3300	0.541111	0.848011	-0.611201	0.101629	0.000119146	-0.0105737	0.0546329	0.0172999
Lysosomal	ses-02A	corticospinal_L	corticospinal/pyramidal (left hemisphere)	3300	0.814553	0.941442	0.234577	0.0956589	1.75519e-05	0.0040716	0.0483505	0.0173572
Lysosomal	ses-02A	superiorcorticostriatefrontal_L	superior corticostriate-frontal cortex only (left hemisphere)	3300	0.889601	0.968095	0.13882	0.0899683	6.14704e-06	0.00241711	0.0423621	0.0174118
Lysosomal	ses-02A	fornix_L	fornix (left hemisphere)	3300	0.826413	0.941442	0.219323	0.0987854	1.53434e-05	0.00380025	0.0516406	0.0173272
Lysosomal	ses-02A	fornixnofimbria_L	fornix, excluding fimbria (left hemisphere)	3300	0.57298	0.848011	0.563727	0.0948729	0.000101358	0.009789	0.0475233	0.0173648
Lysosomal	ses-02A	inferiorfrontooccipitalfasciculus_L	inferior fronto-occipital fasciculus (left hemisphere)	3300	0.977676	0.983404	-0.0279847	0.16399	2.49806e-07	-0.000467025	0.120256	0.0166886
Lysosomal	ses-02A	inferiorfrontalsuperiorfrontal_L	inferior frontal superior frontal cortex (left hemisphere)	3300	0.370733	0.848011	0.89523	0.122334	0.000255577	0.0153078	0.0764211	0.0170993
Lysosomal	ses-02A	inferiorlongitudinalfasciculus_L	inferior longitudinal fasciculus (left hemisphere)	3300	0.127809	0.848011	-1.5232	0.102183	0.000739533	-0.0263431	0.0552156	0.0172945
Lysosomal	ses-02A	superiorcorticostriateparietal_L	superior corticostriate-parietal cortex only (left hemisphere)	3300	0.539363	0.848011	0.613843	0.0797996	0.000120178	0.0107476	0.0316616	0.0175088
Lysosomal	ses-02A	parietalsuperiorlongitudinalfasciculus_L	parietal superior longitudinal fasiculus (left hemisphere)	3300	0.459581	0.848011	-0.739628	0.14407	0.000174467	-0.0124895	0.099294	0.0168863
Lysosomal	ses-02A	superiorcorticostriate_L	superior corticostriate (left hemisphere)	3300	0.758654	0.941442	0.307275	0.0878901	3.01165e-05	0.00535631	0.0401753	0.0174316
Lysosomal	ses-02A	striatalinferiorfrontal_L	striatal inferior frontal cortex (left hemisphere)	3300	0.713016	0.941442	-0.367842	0.126179	4.31584e-05	-0.00627606	0.0804669	0.0170618
Lysosomal	ses-02A	superiorlongitudinalfasciculus_L	superior longitudinal fasciculus (left hemisphere)	3300	0.362717	0.848011	-0.910333	0.128187	0.00026427	-0.0155141	0.08258	0.0170422
Lysosomal	ses-02A	temporalsuperiorlongitudinalfasciculus_L	temporal superior longitudinal fasiculus (left hemisphere)	3300	0.361757	0.848011	-0.912155	0.1166	0.000265329	-0.0156481	0.0703865	0.0171551
Lysosomal	ses-02A	uncinatefasciculus_L	uncinate fasciculus (left hemisphere)	3300	0.398063	0.848011	-0.845201	0.119028	0.000227816	-0.0144796	0.0729425	0.0171315
Lysosomal	ses-02A	anteriorthalamicradiation_R	anterior thalamic radiation (right hemisphere)	3300	0.406247	0.848011	0.830627	0.134005	0.000220029	0.0141084	0.0887024	0.0169853
Lysosomal	ses-02A	cingulatecingulum_R	cingulate cingulum (right hemisphere)	3300	0.570447	0.848011	0.567453	0.11086	0.000102702	0.00976628	0.0643469	0.0172107
Lysosomal	ses-02A	parahippocampalcingulum_R	parahpcm cingulum (right hemisphere)	3300	0.43757	0.848011	-0.776403	0.0928559	0.000192244	-0.0134971	0.0454008	0.0173841
Lysosomal	ses-02A	corticospinal_R	corticospinal/pyramidal (right hemisphere)	3300	0.681444	0.941442	-0.410532	0.106137	5.37567e-05	-0.0070843	0.0593766	0.0172564
Lysosomal	ses-02A	superiorcorticostriatefrontal_R	superior corticostriate-frontal cortex only (right hemisphere)	3300	0.213756	0.848011	-1.24356	0.0875692	0.000493036	-0.021681	0.0398376	0.0174347
Lysosomal	ses-02A	fornix_R	fornix (right hemisphere)	3300	0.412169	0.848011	-0.820192	0.106841	0.000214536	-0.014148	0.060118	0.0172496
Lysosomal	ses-02A	fornixnofimbria_R	fornix, excluding fimbria (right hemisphere)	3300	0.384644	0.848011	-0.869494	0.0959521	0.000241096	-0.0150896	0.048659	0.0173544
Lysosomal	ses-02A	inferiorfrontooccipitalfasciculus_R	inferior fronto-occipital fasciculus (right hemisphere)	3300	0.387378	0.848011	-0.864503	0.156045	0.000238337	-0.0144958	0.111895	0.0167677
Lysosomal	ses-02A	inferiorfrontalsuperiorfrontal_R	inferior frontal superior frontal cortex (right hemisphere)	3300	0.839665	0.941442	-0.202339	0.126791	1.30592e-05	-0.00345107	0.0811113	0.0170559
Lysosomal	ses-02A	inferiorlongitudinalfasciculus_R	inferior longitudinal fasciculus (right hemisphere)	3300	0.0706641	0.848011	-1.80825	0.110256	0.0010419	-0.0311318	0.0637114	0.0172166
Lysosomal	ses-02A	superiorcorticostriateparietal_R	superior corticostriate-parietal cortex only (right hemisphere)	3300	0.40343	0.848011	-0.835624	0.0791985	0.000222683	-0.0146355	0.031029	0.0175145
Lysosomal	ses-02A	parietalsuperiorlongitudinalfasciculus_R	parietal superior longitudinal fasiculus (right hemisphere)	3300	0.55845	0.848011	-0.585208	0.131689	0.000109228	-0.00995319	0.0862658	0.017008
Lysosomal	ses-02A	superiorcorticostriate_R	superior corticostriate (right hemisphere)	3300	0.300471	0.848011	-1.03559	0.0798565	0.000341974	-0.0181314	0.0317214	0.0175082
Lysosomal	ses-02A	striatalinferiorfrontal_R	striatal inferior frontal cortex (right hemisphere)	3300	0.155444	0.848011	-1.4209	0.108581	0.000643594	-0.0244861	0.0619489	0.0172328
Lysosomal	ses-02A	superiorlongitudinalfasciculus_R	superior longitudinal fasciculus (right hemisphere)	3300	0.498392	0.848011	-0.6771	0.122224	0.000146219	-0.0115787	0.0763054	0.0171004
Lysosomal	ses-02A	temporalsuperiorlongitudinalfasciculus_R	temporal superior longitudinal fasiculus (right hemisphere)	3300	0.322191	0.848011	-0.990122	0.096485	0.000312611	-0.0171779	0.0492197	0.0173493
Lysosomal	ses-02A	uncinatefasciculus_R	uncinate fasciculus (right hemisphere)	3300	0.263887	0.848011	-1.11745	0.128647	0.000398151	-0.0190388	0.0830642	0.0170377
Lysosomal	ses-02A	corpus_callosum	corpus callosum	3300	0.983404	0.983404	-0.0208037	0.152951	1.38053e-07	-0.00034947	0.10864	0.0167984
Lysosomal	ses-02A	forceps_major	forceps major	3300	0.971185	0.983404	-0.0361253	0.115755	4.16279e-07	-0.000620029	0.0694979	0.0171633
Lysosomal	ses-02A	forceps_minor	forceps minor	3300	0.73569	0.941442	0.337596	0.149488	3.63531e-05	0.00568267	0.104995	0.0168327
Lysosomal	ses-02A	all_L	all (left hemisphere)	3300	0.936042	NA	-0.080252	0.16725	2.05434e-06	-0.00133668	0.123687	0.016656
Lysosomal	ses-02A	all_R	all (right hemisphere)	3300	0.539105	NA	-0.614235	0.170107	0.000120331	-0.0102132	0.126693	0.0166274
Lysosomal	ses-02A	all_without_CC_L	all without corpus callosum (left hemisphere)	3300	0.790574	NA	-0.265588	0.159198	2.24994e-05	-0.00444498	0.115214	0.0167364
Lysosomal	ses-02A	all_without_CC_R	all without corpus callosum (right hemisphere)	3300	0.368216	NA	-0.89995	0.158946	0.000258278	-0.0150642	0.114948	0.0167389
Lysosomal	ses-02A	all	all	3300	0.741752	NA	-0.329563	0.170097	3.46438e-05	-0.00547983	0.126682	0.0166275
Lysosomal	ses-04A	anteriorthalamicradiation_L	anterior thalamic radiation (left hemisphere)	2524	0.0446587	0.583961	2.00893	0.176905	0.00170788	0.0388779	0.119683	0.0193526
Lysosomal	ses-04A	cingulatecingulum_L	cingulate cingulum (left hemisphere)	2524	0.418546	0.595623	0.809088	0.137699	0.000277423	0.0160265	0.0777507	0.0198081
Lysosomal	ses-04A	parahippocampalcingulum_L	parahpcm cingulum (left hemisphere)	2524	0.985957	0.99879	-0.0176033	0.117399	1.31359e-07	-0.000352768	0.0560394	0.0200399
Lysosomal	ses-04A	corticospinal_L	corticospinal/pyramidal (left hemisphere)	2524	0.168148	0.583961	1.3786	0.134306	0.000805009	0.0273612	0.0741224	0.019847
Lysosomal	ses-04A	superiorcorticostriatefrontal_L	superior corticostriate-frontal cortex only (left hemisphere)	2524	0.319902	0.583961	0.994869	0.126803	0.000419394	0.0198306	0.0660979	0.0199329
Lysosomal	ses-04A	fornix_L	fornix (left hemisphere)	2524	0.636748	0.73624	0.472312	0.157078	9.4556e-05	0.00924988	0.0984775	0.0195843
Lysosomal	ses-04A	fornixnofimbria_L	fornix, excluding fimbria (left hemisphere)	2524	0.388838	0.583961	0.861886	0.148421	0.0003148	0.0169659	0.0892182	0.0196846
Lysosomal	ses-04A	inferiorfrontooccipitalfasciculus_L	inferior fronto-occipital fasciculus (left hemisphere)	2524	0.289925	0.583961	1.05852	0.182149	0.000474752	0.0204198	0.125292	0.0192908
Lysosomal	ses-04A	inferiorfrontalsuperiorfrontal_L	inferior frontal superior frontal cortex (left hemisphere)	2524	0.336339	0.583961	0.961621	0.132135	0.000391841	0.0191093	0.0717998	0.0198719
Lysosomal	ses-04A	inferiorlongitudinalfasciculus_L	inferior longitudinal fasciculus (left hemisphere)	2524	0.150231	0.583961	1.43918	0.133109	0.000877249	0.0285833	0.0728421	0.0198608
Lysosomal	ses-04A	superiorcorticostriateparietal_L	superior corticostriate-parietal cortex only (left hemisphere)	2524	0.483755	0.639247	0.700387	0.129867	0.000207902	0.0139362	0.0693741	0.0198979
Lysosomal	ses-04A	parietalsuperiorlongitudinalfasciculus_L	parietal superior longitudinal fasiculus (left hemisphere)	2524	0.7363	0.825548	0.336797	0.132853	4.80825e-05	0.00669003	0.0725682	0.0198637
Lysosomal	ses-04A	superiorcorticostriate_L	superior corticostriate (left hemisphere)	2524	0.370843	0.583961	0.895066	0.135026	0.000339496	0.017757	0.0748918	0.0198388
Lysosomal	ses-04A	striatalinferiorfrontal_L	striatal inferior frontal cortex (left hemisphere)	2524	0.122549	0.583961	1.54472	0.120505	0.00101049	0.0309015	0.0593614	0.0200046
Lysosomal	ses-04A	superiorlongitudinalfasciculus_L	superior longitudinal fasciculus (left hemisphere)	2524	0.581882	0.694504	0.550714	0.13654	0.000128549	0.0109159	0.076511	0.0198214
Lysosomal	ses-04A	temporalsuperiorlongitudinalfasciculus_L	temporal superior longitudinal fasiculus (left hemisphere)	2524	0.522281	0.666358	0.639929	0.135464	0.000173564	0.0126922	0.0753604	0.0198338
Lysosomal	ses-04A	uncinatefasciculus_L	uncinate fasciculus (left hemisphere)	2524	0.394568	0.583961	0.851517	0.117913	0.000307274	0.0170594	0.0565891	0.0200341
Lysosomal	ses-04A	anteriorthalamicradiation_R	anterior thalamic radiation (right hemisphere)	2524	0.134332	0.583961	1.49775	0.139897	0.00095003	0.0296297	0.0801014	0.0197829
Lysosomal	ses-04A	cingulatecingulum_R	cingulate cingulum (right hemisphere)	2524	0.304182	0.583961	1.02773	0.119394	0.000447545	0.0205723	0.0581738	0.0200172
Lysosomal	ses-04A	parahippocampalcingulum_R	parahpcm cingulum (right hemisphere)	2524	0.553378	0.682499	-0.592791	0.117216	0.00014894	-0.0118807	0.0558442	0.020042
Lysosomal	ses-04A	corticospinal_R	corticospinal/pyramidal (right hemisphere)	2524	0.0700029	0.583961	1.81271	0.139796	0.001391	0.0358628	0.079994	0.019784
Lysosomal	ses-04A	superiorcorticostriatefrontal_R	superior corticostriate-frontal cortex only (right hemisphere)	2524	0.219227	0.583961	1.22891	0.135952	0.000639789	0.0243671	0.0758821	0.0198282
Lysosomal	ses-04A	fornix_R	fornix (right hemisphere)	2524	0.369451	0.583961	0.897674	0.137772	0.000341476	0.0177805	0.0778289	0.0198073
Lysosomal	ses-04A	fornixnofimbria_R	fornix, excluding fimbria (right hemisphere)	2524	0.131544	0.583961	1.50856	0.164452	0.000963786	0.0294146	0.106364	0.0194984
Lysosomal	ses-04A	inferiorfrontooccipitalfasciculus_R	inferior fronto-occipital fasciculus (right hemisphere)	2524	0.154473	0.583961	1.42437	0.152814	0.000859294	0.0279656	0.0939165	0.0196337
Lysosomal	ses-04A	inferiorfrontalsuperiorfrontal_R	inferior frontal superior frontal cortex (right hemisphere)	2524	0.344885	0.583961	0.944747	0.135639	0.000378215	0.018736	0.0755479	0.0198318
Lysosomal	ses-04A	inferiorlongitudinalfasciculus_R	inferior longitudinal fasciculus (right hemisphere)	2524	0.161977	0.583961	1.39889	0.112458	0.000828856	0.028112	0.050755	0.0200959
Lysosomal	ses-04A	superiorcorticostriateparietal_R	superior corticostriate-parietal cortex only (right hemisphere)	2524	0.233661	0.583961	1.19129	0.124235	0.000601235	0.0237807	0.063351	0.0199622
Lysosomal	ses-04A	parietalsuperiorlongitudinalfasciculus_R	parietal superior longitudinal fasiculus (right hemisphere)	2524	0.99879	0.99879	-0.00151671	0.127686	9.75165e-10	-3.02171e-05	0.0670418	0.0199228
Lysosomal	ses-04A	superiorcorticostriate_R	superior corticostriate (right hemisphere)	2524	0.239478	0.583961	1.17659	0.128533	0.000586499	0.0234295	0.0679478	0.0199131
Lysosomal	ses-04A	striatalinferiorfrontal_R	striatal inferior frontal cortex (right hemisphere)	2524	0.360897	0.583961	0.913834	0.11691	0.000353878	0.0183182	0.0555163	0.0200455
Lysosomal	ses-04A	superiorlongitudinalfasciculus_R	superior longitudinal fasciculus (right hemisphere)	2524	0.977898	0.99879	-0.0277073	0.127003	3.25433e-07	-0.000552223	0.0663115	0.0199306
Lysosomal	ses-04A	temporalsuperiorlongitudinalfasciculus_R	temporal superior longitudinal fasiculus (right hemisphere)	2524	0.878985	0.956543	0.152272	0.118298	9.82896e-06	0.00304996	0.0570017	0.0200297
Lysosomal	ses-04A	uncinatefasciculus_R	uncinate fasciculus (right hemisphere)	2524	0.477366	0.639247	0.710658	0.127601	0.000214043	0.014159	0.066951	0.0199238
Lysosomal	ses-04A	corpus_callosum	corpus callosum	2524	0.31423	0.583961	1.0066	0.147084	0.000429339	0.0198301	0.0877884	0.0197
Lysosomal	ses-04A	forceps_major	forceps major	2524	0.387239	0.583961	0.864795	0.124524	0.000316928	0.0172603	0.06366	0.0199589
Lysosomal	ses-04A	forceps_minor	forceps minor	2524	0.115912	0.583961	1.57274	0.122052	0.00104745	0.0314344	0.0610159	0.019987
Lysosomal	ses-04A	all_L	all (left hemisphere)	2524	0.119448	NA	1.55766	0.184057	0.00102748	0.0300135	0.127332	0.0192683
Lysosomal	ses-04A	all_R	all (right hemisphere)	2524	0.173105	NA	1.36271	0.161107	0.000786566	0.0266238	0.102786	0.0195374
Lysosomal	ses-04A	all_without_CC_L	all without corpus callosum (left hemisphere)	2524	0.0867712	NA	1.7134	0.191958	0.00124293	0.032854	0.135782	0.0191748
Lysosomal	ses-04A	all_without_CC_R	all without corpus callosum (right hemisphere)	2524	0.132363	NA	1.50537	0.166618	0.000959711	0.0293142	0.108681	0.0194731
Lysosomal	ses-04A	all	all	2524	0.136081	NA	1.49105	0.173562	0.000941561	0.0289142	0.116107	0.0193918
Lysosomal	ses-06A	anteriorthalamicradiation_L	anterior thalamic radiation (left hemisphere)	1906	0.43222	0.927347	0.78558	0.23574	0.000351121	0.0168851	0.171363	0.0214938
Lysosomal	ses-06A	cingulatecingulum_L	cingulate cingulum (left hemisphere)	1906	0.339836	0.927347	0.954749	0.190135	0.000518539	0.0211245	0.121917	0.0221258
Lysosomal	ses-06A	parahippocampalcingulum_L	parahpcm cingulum (left hemisphere)	1906	0.249344	0.927347	-1.15233	0.181451	0.00075518	-0.0256324	0.112501	0.0222441
Lysosomal	ses-06A	corticospinal_L	corticospinal/pyramidal (left hemisphere)	1906	0.743549	0.927347	0.327209	0.171424	6.0933e-05	0.00732291	0.101629	0.0223799
Lysosomal	ses-06A	superiorcorticostriatefrontal_L	superior corticostriate-frontal cortex only (left hemisphere)	1906	0.507935	0.927347	0.662192	0.145902	0.00024951	0.0150463	0.073957	0.022722
Lysosomal	ses-06A	fornix_L	fornix (left hemisphere)	1906	0.79807	0.945405	0.255884	0.228975	3.72647e-05	0.00552419	0.164029	0.0215887
Lysosomal	ses-06A	fornixnofimbria_L	fornix, excluding fimbria (left hemisphere)	1906	0.693971	0.927347	-0.393536	0.243356	8.81371e-05	-0.00841631	0.179621	0.0213864
Lysosomal	ses-06A	inferiorfrontooccipitalfasciculus_L	inferior fronto-occipital fasciculus (left hemisphere)	1906	0.734704	0.927347	0.338929	0.183877	6.53758e-05	0.00752798	0.115131	0.0222111
Lysosomal	ses-06A	inferiorfrontalsuperiorfrontal_L	inferior frontal superior frontal cortex (left hemisphere)	1906	0.57055	0.927347	0.567349	0.139666	0.000183168	0.0129383	0.0671957	0.0228048
Lysosomal	ses-06A	inferiorlongitudinalfasciculus_L	inferior longitudinal fasciculus (left hemisphere)	1906	0.930653	0.97385	-0.087036	0.115998	4.31146e-06	-0.00201195	0.0415351	0.0231163
Lysosomal	ses-06A	superiorcorticostriateparietal_L	superior corticostriate-parietal cortex only (left hemisphere)	1906	0.517248	0.927347	0.647725	0.144619	0.000238729	0.0147286	0.0725661	0.022739
Lysosomal	ses-06A	parietalsuperiorlongitudinalfasciculus_L	parietal superior longitudinal fasiculus (left hemisphere)	1906	0.541848	0.927347	-0.61014	0.158437	0.000211834	-0.0137615	0.0875485	0.0225546
Lysosomal	ses-06A	superiorcorticostriate_L	superior corticostriate (left hemisphere)	1906	0.44455	0.927347	0.764705	0.152198	0.000332715	0.0173114	0.0807836	0.0226381
Lysosomal	ses-06A	striatalinferiorfrontal_L	striatal inferior frontal cortex (left hemisphere)	1906	0.751903	0.927347	-0.316181	0.165612	5.6895e-05	-0.00710086	0.0953279	0.0224582
Lysosomal	ses-06A	superiorlongitudinalfasciculus_L	superior longitudinal fasciculus (left hemisphere)	1906	0.583493	0.927347	-0.548391	0.1672	0.000171133	-0.0123042	0.0970493	0.0224369
Lysosomal	ses-06A	temporalsuperiorlongitudinalfasciculus_L	temporal superior longitudinal fasiculus (left hemisphere)	1906	0.647159	0.927347	-0.457792	0.166377	0.000119265	-0.0102765	0.0961569	0.022448
Lysosomal	ses-06A	uncinatefasciculus_L	uncinate fasciculus (left hemisphere)	1906	0.268914	0.927347	-1.10592	0.175628	0.000695618	-0.0246874	0.106187	0.022323
Lysosomal	ses-06A	anteriorthalamicradiation_R	anterior thalamic radiation (right hemisphere)	1906	0.410435	0.927347	0.823325	0.197827	0.000385659	0.01813	0.130256	0.0220204
Lysosomal	ses-06A	cingulatecingulum_R	cingulate cingulum (right hemisphere)	1906	0.195237	0.927347	1.29573	0.174599	0.000954652	0.0289428	0.105071	0.022337
Lysosomal	ses-06A	parahippocampalcingulum_R	parahpcm cingulum (right hemisphere)	1906	0.207028	0.927347	-1.26225	0.166133	0.000905989	-0.028339	0.0958924	0.0224512
Lysosomal	ses-06A	corticospinal_R	corticospinal/pyramidal (right hemisphere)	1906	0.947528	0.97385	-0.0658209	0.160107	2.46578e-06	-0.00148309	0.0893587	0.0225322
Lysosomal	ses-06A	superiorcorticostriatefrontal_R	superior corticostriate-frontal cortex only (right hemisphere)	1906	0.368423	0.927347	-0.899663	0.167208	0.000460456	-0.0201855	0.0970578	0.0224368
Lysosomal	ses-06A	fornix_R	fornix (right hemisphere)	1906	0.898871	0.97385	0.127106	0.1816	9.19506e-06	0.00282709	0.112662	0.022242
Lysosomal	ses-06A	fornixnofimbria_R	fornix, excluding fimbria (right hemisphere)	1906	0.555564	0.927347	0.589556	0.197376	0.000197785	0.0129859	0.129767	0.0220266
Lysosomal	ses-06A	inferiorfrontooccipitalfasciculus_R	inferior fronto-occipital fasciculus (right hemisphere)	1906	0.312304	0.927347	1.01069	0.177368	0.000581047	0.0225378	0.108074	0.0222995
Lysosomal	ses-06A	inferiorfrontalsuperiorfrontal_R	inferior frontal superior frontal cortex (right hemisphere)	1906	0.6418	0.927347	-0.465264	0.186811	0.000123189	-0.0103154	0.118313	0.0221711
Lysosomal	ses-06A	inferiorlongitudinalfasciculus_R	inferior longitudinal fasciculus (right hemisphere)	1906	0.587136	0.927347	0.543092	0.13459	0.000167842	0.0124216	0.0616927	0.0228719
Lysosomal	ses-06A	superiorcorticostriateparietal_R	superior corticostriate-parietal cortex only (right hemisphere)	1906	0.552333	0.927347	-0.594382	0.16087	0.000201035	-0.0133867	0.0901867	0.022522
Lysosomal	ses-06A	parietalsuperiorlongitudinalfasciculus_R	parietal superior longitudinal fasiculus (right hemisphere)	1906	0.301758	0.927347	-1.03297	0.195968	0.000606937	-0.0227729	0.128241	0.0220459
Lysosomal	ses-06A	superiorcorticostriate_R	superior corticostriate (right hemisphere)	1906	0.440531	0.927347	-0.771473	0.158557	0.000338627	-0.017399	0.0876788	0.022553
Lysosomal	ses-06A	striatalinferiorfrontal_R	striatal inferior frontal cortex (right hemisphere)	1906	0.666393	0.927347	-0.431177	0.155717	0.000105802	-0.00974072	0.0845995	0.022591
Lysosomal	ses-06A	superiorlongitudinalfasciculus_R	superior longitudinal fasciculus (right hemisphere)	1906	0.286199	0.927347	-1.06682	0.191189	0.000647337	-0.0235889	0.12306	0.0221114
Lysosomal	ses-06A	temporalsuperiorlongitudinalfasciculus_R	temporal superior longitudinal fasiculus (right hemisphere)	1906	0.395527	0.927347	-0.849846	0.171146	0.000410894	-0.0190227	0.101328	0.0223837
Lysosomal	ses-06A	uncinatefasciculus_R	uncinate fasciculus (right hemisphere)	1906	0.817647	0.945405	0.230607	0.171512	3.02662e-05	0.00516068	0.101725	0.0223787
Lysosomal	ses-06A	corpus_callosum	corpus callosum	1906	0.97385	0.97385	0.0327852	0.161784	6.11764e-07	0.000737985	0.0911775	0.0225097
Lysosomal	ses-06A	forceps_major	forceps major	1906	0.973015	0.97385	-0.0338321	0.12799	6.51457e-07	-0.00077675	0.054537	0.022959
Lysosomal	ses-06A	forceps_minor	forceps minor	1906	0.314418	0.927347	1.00628	0.152619	0.000575996	0.0227746	0.0812408	0.0226324
Lysosomal	ses-06A	all_L	all (left hemisphere)	1906	0.899751	NA	0.125994	0.200288	9.03496e-06	0.00277019	0.132925	0.0219866
Lysosomal	ses-06A	all_R	all (right hemisphere)	1906	0.837672	NA	0.204902	0.194808	2.38953e-05	0.00452052	0.126983	0.0220618
Lysosomal	ses-06A	all_without_CC_L	all without corpus callosum (left hemisphere)	1906	0.671552	NA	0.424091	0.206088	0.000102353	0.00929045	0.139213	0.0219068
Lysosomal	ses-06A	all_without_CC_R	all without corpus callosum (right hemisphere)	1906	0.984594	NA	0.0193131	0.198425	2.12292e-07	0.000425124	0.130905	0.0220122
Lysosomal	ses-06A	all	all	1906	0.873722	NA	0.158956	0.199879	1.43806e-05	0.00349581	0.132481	0.0219923
Mitochondrial	ses-00A	anteriorthalamicradiation_L	anterior thalamic radiation (left hemisphere)	4281	0.699879	0.999011	0.385511	0.237072	3.6115e-05	0.00533783	0.20648	0.0138461
Mitochondrial	ses-00A	cingulatecingulum_L	cingulate cingulum (left hemisphere)	4281	0.589431	0.999011	0.539703	0.17152	7.07797e-05	0.00778721	0.138301	0.0144287
Mitochondrial	ses-00A	parahippocampalcingulum_L	parahpcm cingulum (left hemisphere)	4281	0.22131	0.85956	1.22324	0.134634	0.000363492	0.0180384	0.0999349	0.0147464
Mitochondrial	ses-00A	corticospinal_L	corticospinal/pyramidal (left hemisphere)	4281	0.992762	0.999011	0.00907235	0.15063	2.00018e-08	0.000132542	0.116572	0.0146095
Mitochondrial	ses-00A	superiorcorticostriatefrontal_L	superior corticostriate-frontal cortex only (left hemisphere)	4281	0.138768	0.733489	-1.48068	0.161761	0.000532503	-0.0214898	0.12815	0.0145134
Mitochondrial	ses-00A	fornix_L	fornix (left hemisphere)	4281	0.112289	0.733489	1.58833	0.146707	0.000612693	0.0232581	0.112492	0.0146432
Mitochondrial	ses-00A	fornixnofimbria_L	fornix, excluding fimbria (left hemisphere)	4281	0.0432155	0.696379	2.02225	0.152898	0.000992811	0.0295045	0.118932	0.01459
Mitochondrial	ses-00A	inferiorfrontooccipitalfasciculus_L	inferior fronto-occipital fasciculus (left hemisphere)	4281	0.999011	0.999011	-0.00124013	0.220376	3.73737e-10	-1.73579e-05	0.189115	0.0139968
Mitochondrial	ses-00A	inferiorfrontalsuperiorfrontal_L	inferior frontal superior frontal cortex (left hemisphere)	4281	0.290937	0.897055	-1.0562	0.178701	0.000271024	-0.0151735	0.14577	0.014366
Mitochondrial	ses-00A	inferiorlongitudinalfasciculus_L	inferior longitudinal fasciculus (left hemisphere)	4281	0.493245	0.999011	0.685218	0.160373	0.000114088	0.0099531	0.126706	0.0145254
Mitochondrial	ses-00A	superiorcorticostriateparietal_L	superior corticostriate-parietal cortex only (left hemisphere)	4281	0.243122	0.85956	-1.16739	0.121536	0.000331067	-0.0173445	0.0863124	0.0148576
Mitochondrial	ses-00A	parietalsuperiorlongitudinalfasciculus_L	parietal superior longitudinal fasiculus (left hemisphere)	4281	0.718751	0.999011	-0.360153	0.19377	3.15204e-05	-0.00512629	0.161442	0.0142336
Mitochondrial	ses-00A	superiorcorticostriate_L	superior corticostriate (left hemisphere)	4281	0.122647	0.733489	-1.54408	0.152437	0.000579051	-0.0225341	0.118452	0.0145939
Mitochondrial	ses-00A	striatalinferiorfrontal_L	striatal inferior frontal cortex (left hemisphere)	4281	0.223198	0.85956	-1.21825	0.136754	0.000360535	-0.0179428	0.10214	0.0147283
Mitochondrial	ses-00A	superiorlongitudinalfasciculus_L	superior longitudinal fasciculus (left hemisphere)	4281	0.584268	0.999011	-0.547205	0.183512	7.27609e-05	-0.0078381	0.150773	0.0143239
Mitochondrial	ses-00A	temporalsuperiorlongitudinalfasciculus_L	temporal superior longitudinal fasiculus (left hemisphere)	4281	0.526869	0.999011	-0.632847	0.169821	9.73162e-05	-0.00914052	0.136533	0.0144435
Mitochondrial	ses-00A	uncinatefasciculus_L	uncinate fasciculus (left hemisphere)	4281	0.773515	0.999011	-0.287799	0.194499	2.0128e-05	-0.00409457	0.162201	0.0142272
Mitochondrial	ses-00A	anteriorthalamicradiation_R	anterior thalamic radiation (right hemisphere)	4281	0.836866	0.999011	-0.205916	0.215067	1.0304e-05	-0.00289197	0.183594	0.0140444
Mitochondrial	ses-00A	cingulatecingulum_R	cingulate cingulum (right hemisphere)	4281	0.972726	0.999011	0.0341913	0.138936	2.84094e-07	0.000502944	0.104409	0.0147097
Mitochondrial	ses-00A	parahippocampalcingulum_R	parahpcm cingulum (right hemisphere)	4281	0.537747	0.999011	0.616275	0.113149	9.22868e-05	0.00919997	0.0775883	0.0149283
Mitochondrial	ses-00A	corticospinal_R	corticospinal/pyramidal (right hemisphere)	4281	0.880031	0.999011	-0.150939	0.140239	5.53647e-06	-0.00221859	0.105765	0.0146986
Mitochondrial	ses-00A	superiorcorticostriatefrontal_R	superior corticostriate-frontal cortex only (right hemisphere)	4281	0.38996	0.999011	-0.85978	0.149197	0.000179608	-0.0125715	0.115082	0.0146218
Mitochondrial	ses-00A	fornix_R	fornix (right hemisphere)	4281	0.0657625	0.696379	1.84053	0.13489	0.000822542	0.0271372	0.100201	0.0147442
Mitochondrial	ses-00A	fornixnofimbria_R	fornix, excluding fimbria (right hemisphere)	4281	0.493841	0.999011	0.684274	0.163107	0.000113773	0.00992318	0.12955	0.0145018
Mitochondrial	ses-00A	inferiorfrontooccipitalfasciculus_R	inferior fronto-occipital fasciculus (right hemisphere)	4281	0.863422	0.999011	0.17203	0.175954	7.19178e-06	0.00247552	0.142912	0.01439
Mitochondrial	ses-00A	inferiorfrontalsuperiorfrontal_R	inferior frontal superior frontal cortex (right hemisphere)	4281	0.637849	0.999011	0.470743	0.167328	5.38485e-05	0.00680937	0.13394	0.0144652
Mitochondrial	ses-00A	inferiorlongitudinalfasciculus_R	inferior longitudinal fasciculus (right hemisphere)	4281	0.0203908	0.696379	2.31998	0.130424	0.00130626	0.0342944	0.0955564	0.0147822
Mitochondrial	ses-00A	superiorcorticostriateparietal_R	superior corticostriate-parietal cortex only (right hemisphere)	4281	0.881124	0.999011	0.149554	0.124491	5.43527e-06	0.00221826	0.0893858	0.0148326
Mitochondrial	ses-00A	parietalsuperiorlongitudinalfasciculus_R	parietal superior longitudinal fasiculus (right hemisphere)	4281	0.965398	0.999011	-0.0433837	0.156291	4.57387e-07	-0.000631698	0.12246	0.0145607
Mitochondrial	ses-00A	superiorcorticostriate_R	superior corticostriate (right hemisphere)	4281	0.932483	0.999011	-0.084727	0.140108	1.74451e-06	-0.00124546	0.105629	0.0146997
Mitochondrial	ses-00A	striatalinferiorfrontal_R	striatal inferior frontal cortex (right hemisphere)	4281	0.0752842	0.696379	-1.77918	0.12367	0.000768662	-0.0264022	0.0885315	0.0148395
Mitochondrial	ses-00A	superiorlongitudinalfasciculus_R	superior longitudinal fasciculus (right hemisphere)	4281	0.844099	0.999011	-0.196665	0.150193	9.399e-06	-0.00287392	0.116118	0.0146132
Mitochondrial	ses-00A	temporalsuperiorlongitudinalfasciculus_R	temporal superior longitudinal fasiculus (right hemisphere)	4281	0.656508	0.999011	-0.444772	0.126749	4.80712e-05	-0.0065886	0.0917345	0.0148134
Mitochondrial	ses-00A	uncinatefasciculus_R	uncinate fasciculus (right hemisphere)	4281	0.632061	0.999011	0.478864	0.184307	5.57224e-05	0.00685585	0.1516	0.0143169
Mitochondrial	ses-00A	corpus_callosum	corpus callosum	4281	0.351143	0.999011	0.932479	0.1878	0.00021126	0.0133216	0.155233	0.0142862
Mitochondrial	ses-00A	forceps_major	forceps major	4281	0.7329	0.999011	0.341294	0.119173	2.83057e-05	0.00507761	0.0838547	0.0148775
Mitochondrial	ses-00A	forceps_minor	forceps minor	4281	0.255545	0.85956	1.13714	0.16332	0.00031414	0.0164885	0.129771	0.0144999
Mitochondrial	ses-00A	all_L	all (left hemisphere)	4281	0.667908	NA	0.429051	0.267434	4.47331e-05	0.00582129	0.23806	0.0135678
Mitochondrial	ses-00A	all_R	all (right hemisphere)	4281	0.519265	NA	0.644534	0.231989	0.000100943	0.00895397	0.201194	0.0138922
Mitochondrial	ses-00A	all_without_CC_L	all without corpus callosum (left hemisphere)	4281	0.83661	NA	-0.206244	0.284914	1.03369e-05	-0.00276469	0.256241	0.013405
Mitochondrial	ses-00A	all_without_CC_R	all without corpus callosum (right hemisphere)	4281	0.506416	NA	0.664488	0.242309	0.00010729	0.00916894	0.211928	0.0137985
Mitochondrial	ses-00A	all	all	4281	0.573143	NA	0.563474	0.254572	7.71514e-05	0.00771192	0.224682	0.0136864
Mitochondrial	ses-02A	anteriorthalamicradiation_L	anterior thalamic radiation (left hemisphere)	3300	0.206257	0.970657	1.26419	0.142899	0.000509523	0.0214491	0.0980623	0.0169667
Mitochondrial	ses-02A	cingulatecingulum_L	cingulate cingulum (left hemisphere)	3300	0.550934	0.970657	0.596425	0.116208	0.000113455	0.0102757	0.0699746	0.0172288
Mitochondrial	ses-02A	parahippocampalcingulum_L	parahpcm cingulum (left hemisphere)	3300	0.719369	0.970657	-0.359334	0.101559	4.11853e-05	-0.00624201	0.0545592	0.017371
Mitochondrial	ses-02A	corticospinal_L	corticospinal/pyramidal (left hemisphere)	3300	0.427359	0.970657	0.793822	0.0958248	0.000200965	0.0138334	0.0485251	0.0174264
Mitochondrial	ses-02A	superiorcorticostriatefrontal_L	superior corticostriate-frontal cortex only (left hemisphere)	3300	0.891955	0.970657	-0.135842	0.089968	5.88609e-06	-0.00237489	0.0423619	0.0174827
Mitochondrial	ses-02A	fornix_L	fornix (left hemisphere)	3300	0.891176	0.970657	0.136827	0.098777	5.97181e-06	0.00238051	0.0516317	0.0173979
Mitochondrial	ses-02A	fornixnofimbria_L	fornix, excluding fimbria (left hemisphere)	3300	0.975843	0.975843	0.0302828	0.0947814	2.92519e-07	0.000528024	0.0474271	0.0174364
Mitochondrial	ses-02A	inferiorfrontooccipitalfasciculus_L	inferior fronto-occipital fasciculus (left hemisphere)	3300	0.256087	0.970657	1.1359	0.164334	0.000411397	0.0190299	0.120618	0.0167532
Mitochondrial	ses-02A	inferiorfrontalsuperiorfrontal_L	inferior frontal superior frontal cortex (left hemisphere)	3300	0.707402	0.970657	0.375382	0.122149	4.49459e-05	0.00644562	0.0762265	0.0171708
Mitochondrial	ses-02A	inferiorlongitudinalfasciculus_L	inferior longitudinal fasciculus (left hemisphere)	3300	0.837197	0.970657	0.205498	0.10153	1.34701e-05	0.00356976	0.0545291	0.0173713
Mitochondrial	ses-02A	superiorcorticostriateparietal_L	superior corticostriate-parietal cortex only (left hemisphere)	3300	0.454976	0.970657	0.747237	0.0798529	0.000178075	0.0131362	0.0317176	0.0175796
Mitochondrial	ses-02A	parietalsuperiorlongitudinalfasciculus_L	parietal superior longitudinal fasiculus (left hemisphere)	3300	0.768213	0.970657	0.294739	0.143944	2.77093e-05	0.00499769	0.0991618	0.0169563
Mitochondrial	ses-02A	superiorcorticostriate_L	superior corticostriate (left hemisphere)	3300	0.8523	0.970657	0.1862	0.0878727	1.1059e-05	0.00325903	0.040157	0.0175029
Mitochondrial	ses-02A	striatalinferiorfrontal_L	striatal inferior frontal cortex (left hemisphere)	3300	0.479099	0.970657	-0.707838	0.126281	0.000159794	-0.0121255	0.0805741	0.0171304
Mitochondrial	ses-02A	superiorlongitudinalfasciculus_L	superior longitudinal fasciculus (left hemisphere)	3300	0.870216	0.970657	0.163397	0.127964	8.51627e-06	0.00279636	0.0823453	0.0171139
Mitochondrial	ses-02A	temporalsuperiorlongitudinalfasciculus_L	temporal superior longitudinal fasiculus (left hemisphere)	3300	0.875996	0.970657	0.15606	0.116372	7.76862e-06	0.00268849	0.070147	0.0172272
Mitochondrial	ses-02A	uncinatefasciculus_L	uncinate fasciculus (left hemisphere)	3300	0.874748	0.970657	0.157643	0.118835	7.92698e-06	0.00271197	0.0727386	0.0172032
Mitochondrial	ses-02A	anteriorthalamicradiation_R	anterior thalamic radiation (right hemisphere)	3300	0.600787	0.970657	0.523323	0.13389	8.73501e-05	0.00892559	0.0885814	0.0170556
Mitochondrial	ses-02A	cingulatecingulum_R	cingulate cingulum (right hemisphere)	3300	0.54172	0.970657	0.610281	0.110874	0.000118787	0.0105461	0.0643619	0.0172808
Mitochondrial	ses-02A	parahippocampalcingulum_R	parahpcm cingulum (right hemisphere)	3300	0.227661	0.970657	-1.20664	0.0931027	0.000464213	-0.021059	0.0456605	0.0174526
Mitochondrial	ses-02A	corticospinal_R	corticospinal/pyramidal (right hemisphere)	3300	0.663946	0.970657	0.434513	0.106143	6.02203e-05	0.00752867	0.0593827	0.0173267
Mitochondrial	ses-02A	superiorcorticostriatefrontal_R	superior corticostriate-frontal cortex only (right hemisphere)	3300	0.764508	0.970657	-0.299592	0.0871453	2.86292e-05	-0.0052458	0.0393914	0.0175098
Mitochondrial	ses-02A	fornix_R	fornix (right hemisphere)	3300	0.741232	0.970657	0.330252	0.106681	3.47887e-05	0.00572044	0.059949	0.0173215
Mitochondrial	ses-02A	fornixnofimbria_R	fornix, excluding fimbria (right hemisphere)	3300	0.830049	0.970657	0.214657	0.0957474	1.46976e-05	0.00374086	0.0484436	0.0174271
Mitochondrial	ses-02A	inferiorfrontooccipitalfasciculus_R	inferior fronto-occipital fasciculus (right hemisphere)	3300	0.650235	0.970657	-0.453479	0.155899	6.55916e-05	-0.00763546	0.111742	0.0168375
Mitochondrial	ses-02A	inferiorfrontalsuperiorfrontal_R	inferior frontal superior frontal cortex (right hemisphere)	3300	0.260246	0.970657	1.12601	0.127133	0.000404272	0.0192796	0.0814707	0.017122
Mitochondrial	ses-02A	inferiorlongitudinalfasciculus_R	inferior longitudinal fasciculus (right hemisphere)	3300	0.939491	0.975843	0.0759157	0.10933	1.83834e-06	0.00131302	0.0627365	0.0172958
Mitochondrial	ses-02A	superiorcorticostriateparietal_R	superior corticostriate-parietal cortex only (right hemisphere)	3300	0.4917	0.970657	0.687688	0.0791323	0.000150827	0.012094	0.0309593	0.0175865
Mitochondrial	ses-02A	parietalsuperiorlongitudinalfasciculus_R	parietal superior longitudinal fasiculus (right hemisphere)	3300	0.476597	0.970657	0.711871	0.131735	0.00016162	0.0121565	0.0863137	0.0170768
Mitochondrial	ses-02A	superiorcorticostriate_R	superior corticostriate (right hemisphere)	3300	0.696803	0.970657	0.389676	0.0795863	4.84337e-05	0.00685135	0.031437	0.0175822
Mitochondrial	ses-02A	striatalinferiorfrontal_R	striatal inferior frontal cortex (right hemisphere)	3300	0.0587974	0.970657	-1.89039	0.109023	0.0011386	-0.0327014	0.0624135	0.0172987
Mitochondrial	ses-02A	superiorlongitudinalfasciculus_R	superior longitudinal fasciculus (right hemisphere)	3300	0.595921	0.970657	0.53033	0.122175	8.97047e-05	0.00910607	0.0762532	0.0171706
Mitochondrial	ses-02A	temporalsuperiorlongitudinalfasciculus_R	temporal superior longitudinal fasiculus (right hemisphere)	3300	0.966917	0.975843	-0.0414782	0.0962029	5.48784e-07	-0.000722663	0.0489229	0.0174227
Mitochondrial	ses-02A	uncinatefasciculus_R	uncinate fasciculus (right hemisphere)	3300	0.616975	0.970657	-0.500192	0.128369	7.97997e-05	-0.00855823	0.0827722	0.0171099
Mitochondrial	ses-02A	corpus_callosum	corpus callosum	3300	0.325073	0.970657	0.984241	0.153213	0.000308909	0.0165985	0.108915	0.0168643
Mitochondrial	ses-02A	forceps_major	forceps major	3300	0.838862	0.970657	-0.203366	0.115766	1.31921e-05	-0.00350464	0.0695098	0.0172331
Mitochondrial	ses-02A	forceps_minor	forceps minor	3300	0.128363	0.970657	1.52099	0.150084	0.000737387	0.0256978	0.105623	0.0168954
Mitochondrial	ses-02A	all_L	all (left hemisphere)	3300	0.430798	NA	0.787928	0.167413	0.000197993	0.013176	0.123859	0.0167223
Mitochondrial	ses-02A	all_R	all (right hemisphere)	3300	0.606823	NA	0.514666	0.170077	8.44843e-05	0.00859261	0.126662	0.0166955
Mitochondrial	ses-02A	all_without_CC_L	all without corpus callosum (left hemisphere)	3300	0.616888	NA	0.500315	0.159246	7.9839e-05	0.00840735	0.115264	0.0168041
Mitochondrial	ses-02A	all_without_CC_R	all without corpus callosum (right hemisphere)	3300	0.70936	NA	0.372749	0.158766	4.43177e-05	0.00626551	0.114759	0.0168089
Mitochondrial	ses-02A	all	all	3300	0.510811	NA	0.657651	0.170182	0.000137941	0.0109791	0.126772	0.0166945
Mitochondrial	ses-04A	anteriorthalamicradiation_L	anterior thalamic radiation (left hemisphere)	2524	0.0514129	0.380455	1.94901	0.176823	0.00160768	0.0374837	0.119595	0.0192322
Mitochondrial	ses-04A	cingulatecingulum_L	cingulate cingulum (left hemisphere)	2524	0.0977326	0.558209	1.6566	0.138462	0.001162	0.032594	0.0785667	0.0196752
Mitochondrial	ses-04A	parahippocampalcingulum_L	parahpcm cingulum (left hemisphere)	2524	0.599141	0.671764	0.525707	0.117502	0.000117141	0.0104685	0.0561498	0.0199131
Mitochondrial	ses-04A	corticospinal_L	corticospinal/pyramidal (left hemisphere)	2524	0.138951	0.561546	1.48021	0.134413	0.000927927	0.0291918	0.0742363	0.0197214
Mitochondrial	ses-04A	superiorcorticostriatefrontal_L	superior corticostriate-frontal cortex only (left hemisphere)	2524	0.443038	0.565256	0.767202	0.126655	0.00024945	0.015198	0.0659391	0.0198096
Mitochondrial	ses-04A	fornix_L	fornix (left hemisphere)	2524	0.492438	0.601857	0.686544	0.157167	0.000199766	0.0133605	0.0985724	0.0194605
Mitochondrial	ses-04A	fornixnofimbria_L	fornix, excluding fimbria (left hemisphere)	2524	0.383424	0.56375	0.871768	0.148427	0.000322058	0.0170527	0.0892249	0.0195611
Mitochondrial	ses-04A	inferiorfrontooccipitalfasciculus_L	inferior fronto-occipital fasciculus (left hemisphere)	2524	0.423892	0.56375	0.799827	0.181983	0.00027111	0.0153341	0.125114	0.0191718
Mitochondrial	ses-04A	inferiorfrontalsuperiorfrontal_L	inferior frontal superior frontal cortex (left hemisphere)	2524	0.18906	0.561546	1.31374	0.132429	0.000731098	0.0259385	0.0721148	0.019744
Mitochondrial	ses-04A	inferiorlongitudinalfasciculus_L	inferior longitudinal fasciculus (left hemisphere)	2524	0.418534	0.56375	0.809108	0.132589	0.000277437	0.0159736	0.0722854	0.0197422
Mitochondrial	ses-04A	superiorcorticostriateparietal_L	superior corticostriate-parietal cortex only (left hemisphere)	2524	0.221631	0.561546	1.22253	0.130237	0.000633159	0.024168	0.0697699	0.0197689
Mitochondrial	ses-04A	parietalsuperiorlongitudinalfasciculus_L	parietal superior longitudinal fasiculus (left hemisphere)	2524	0.222904	0.561546	1.21916	0.133357	0.000629685	0.0240583	0.0731076	0.0197334
Mitochondrial	ses-04A	superiorcorticostriate_L	superior corticostriate (left hemisphere)	2524	0.324796	0.561546	0.984856	0.135088	0.000410997	0.0194152	0.074958	0.0197137
Mitochondrial	ses-04A	striatalinferiorfrontal_L	striatal inferior frontal cortex (left hemisphere)	2524	0.854802	0.878546	0.183015	0.119628	1.41984e-05	0.00364001	0.0584233	0.0198891
Mitochondrial	ses-04A	superiorlongitudinalfasciculus_L	superior longitudinal fasciculus (left hemisphere)	2524	0.260412	0.561546	1.12569	0.136892	0.000536877	0.0221683	0.0768882	0.0196931
Mitochondrial	ses-04A	temporalsuperiorlongitudinalfasciculus_L	temporal superior longitudinal fasiculus (left hemisphere)	2524	0.261954	0.561546	1.12205	0.135775	0.000533418	0.0221111	0.0756932	0.0197059
Mitochondrial	ses-04A	uncinatefasciculus_L	uncinate fasciculus (left hemisphere)	2524	0.249797	0.561546	1.15113	0.118137	0.000561403	0.0229143	0.0568289	0.0199059
Mitochondrial	ses-04A	anteriorthalamicradiation_R	anterior thalamic radiation (right hemisphere)	2524	0.0175323	0.255156	2.37702	0.141136	0.00238946	0.0466958	0.0814268	0.0196447
Mitochondrial	ses-04A	cingulatecingulum_R	cingulate cingulum (right hemisphere)	2524	0.0505729	0.380455	1.95609	0.120427	0.00161936	0.0388872	0.0592779	0.0198801
Mitochondrial	ses-04A	parahippocampalcingulum_R	parahpcm cingulum (right hemisphere)	2524	0.960361	0.960361	-0.0497055	0.117086	1.04732e-06	-0.000990025	0.0557045	0.0199178
Mitochondrial	ses-04A	corticospinal_R	corticospinal/pyramidal (right hemisphere)	2524	0.145858	0.561546	1.4548	0.13937	0.000896373	0.0286084	0.0795383	0.0196648
Mitochondrial	ses-04A	superiorcorticostriatefrontal_R	superior corticostriate-frontal cortex only (right hemisphere)	2524	0.504259	0.601857	0.667906	0.135562	0.000189069	0.0131633	0.0754653	0.0197083
Mitochondrial	ses-04A	fornix_R	fornix (right hemisphere)	2524	0.331769	0.561546	0.970757	0.137822	0.000399319	0.019107	0.0778823	0.0196825
Mitochondrial	ses-04A	fornixnofimbria_R	fornix, excluding fimbria (right hemisphere)	2524	0.426622	0.56375	0.795123	0.16387	0.000267932	0.0154118	0.105742	0.0193829
Mitochondrial	ses-04A	inferiorfrontooccipitalfasciculus_R	inferior fronto-occipital fasciculus (right hemisphere)	2524	0.354253	0.56375	0.926555	0.152394	0.000363794	0.0180822	0.0934672	0.0195155
Mitochondrial	ses-04A	inferiorfrontalsuperiorfrontal_R	inferior frontal superior frontal cortex (right hemisphere)	2524	0.17996	0.561546	1.34128	0.135971	0.000762039	0.026428	0.0759028	0.0197036
Mitochondrial	ses-04A	inferiorlongitudinalfasciculus_R	inferior longitudinal fasciculus (right hemisphere)	2524	0.0156139	0.255156	2.41957	0.113921	0.00247556	0.0482789	0.0523194	0.0199535
Mitochondrial	ses-04A	superiorcorticostriateparietal_R	superior corticostriate-parietal cortex only (right hemisphere)	2524	0.333892	0.561546	0.966502	0.124055	0.000395827	0.0191745	0.0631585	0.019839
Mitochondrial	ses-04A	parietalsuperiorlongitudinalfasciculus_R	parietal superior longitudinal fasiculus (right hemisphere)	2524	0.29415	0.561546	1.04929	0.128093	0.000466514	0.020769	0.0674771	0.0197933
Mitochondrial	ses-04A	superiorcorticostriate_R	superior corticostriate (right hemisphere)	2524	0.375999	0.56375	0.88546	0.128311	0.00033225	0.0175239	0.0677107	0.0197908
Mitochondrial	ses-04A	striatalinferiorfrontal_R	striatal inferior frontal cortex (right hemisphere)	2524	0.641434	0.698031	-0.465755	0.116678	9.19489e-05	-0.00927895	0.0552688	0.0199224
Mitochondrial	ses-04A	superiorlongitudinalfasciculus_R	superior longitudinal fasciculus (right hemisphere)	2524	0.32005	0.561546	0.994565	0.127369	0.000419137	0.0196939	0.0667025	0.0198015
Mitochondrial	ses-04A	temporalsuperiorlongitudinalfasciculus_R	temporal superior longitudinal fasiculus (right hemisphere)	2524	0.332877	0.561546	0.968534	0.11864	0.000397492	0.0192741	0.0573673	0.0199003
Mitochondrial	ses-04A	uncinatefasciculus_R	uncinate fasciculus (right hemisphere)	2524	0.521335	0.602794	0.641385	0.127566	0.000174355	0.0126989	0.0669139	0.0197992
Mitochondrial	ses-04A	corpus_callosum	corpus callosum	2524	0.105607	0.558209	1.61888	0.147665	0.00110973	0.0316812	0.0884093	0.0195699
Mitochondrial	ses-04A	forceps_major	forceps major	2524	0.665536	0.703566	0.432338	0.124316	7.92289e-05	0.00857589	0.0634374	0.0198361
Mitochondrial	ses-04A	forceps_minor	forceps minor	2524	0.0206883	0.255156	2.31518	0.123124	0.00226703	0.0459554	0.0621622	0.0198496
Mitochondrial	ses-04A	all_L	all (left hemisphere)	2524	0.0589011	NA	1.88985	0.184453	0.00151171	0.036177	0.127755	0.0191429
Mitochondrial	ses-04A	all_R	all (right hemisphere)	2524	0.0413718	NA	2.0409	0.161926	0.00176258	0.0396046	0.103662	0.0194054
Mitochondrial	ses-04A	all_without_CC_L	all without corpus callosum (left hemisphere)	2524	0.0695155	NA	1.81588	0.192082	0.00139585	0.0345982	0.135914	0.0190531
Mitochondrial	ses-04A	all_without_CC_R	all without corpus callosum (right hemisphere)	2524	0.0306366	NA	2.16306	0.167469	0.00197947	0.0418361	0.109591	0.0193412
Mitochondrial	ses-04A	all	all	2524	0.044584	NA	2.00963	0.174197	0.00170908	0.0387112	0.116786	0.0192629
Mitochondrial	ses-06A	anteriorthalamicradiation_L	anterior thalamic radiation (left hemisphere)	1906	0.411034	0.831331	0.822271	0.235766	0.000384673	0.0179411	0.171391	0.021819
Mitochondrial	ses-06A	cingulatecingulum_L	cingulate cingulum (left hemisphere)	1906	0.410561	0.831331	0.823103	0.190027	0.000385451	0.0184889	0.1218	0.0224624
Mitochondrial	ses-06A	parahippocampalcingulum_L	parahpcm cingulum (left hemisphere)	1906	0.822493	0.959023	0.224374	0.180856	2.86523e-05	0.00506843	0.111856	0.0225892
Mitochondrial	ses-06A	corticospinal_L	corticospinal/pyramidal (left hemisphere)	1906	0.273373	0.831331	1.09567	0.171939	0.000682797	0.0248847	0.102188	0.0227118
Mitochondrial	ses-06A	superiorcorticostriatefrontal_L	superior corticostriate-frontal cortex only (left hemisphere)	1906	0.442812	0.831331	0.767627	0.145975	0.000335261	0.0177055	0.0740365	0.0230652
Mitochondrial	ses-06A	fornix_L	fornix (left hemisphere)	1906	0.873662	0.959023	0.159032	0.228958	1.43943e-05	0.00348533	0.164009	0.021916
Mitochondrial	ses-06A	fornixnofimbria_L	fornix, excluding fimbria (left hemisphere)	1906	0.782364	0.959023	-0.276282	0.243322	4.34425e-05	-0.00599832	0.179584	0.0217108
Mitochondrial	ses-06A	inferiorfrontooccipitalfasciculus_L	inferior fronto-occipital fasciculus (left hemisphere)	1906	0.194202	0.831331	1.29874	0.184606	0.000959087	0.0292704	0.115922	0.0225375
Mitochondrial	ses-06A	inferiorfrontalsuperiorfrontal_L	inferior frontal superior frontal cortex (left hemisphere)	1906	0.580623	0.859322	0.552577	0.139657	0.000173755	0.0127923	0.067187	0.0231503
Mitochondrial	ses-06A	inferiorlongitudinalfasciculus_L	inferior longitudinal fasciculus (left hemisphere)	1906	0.494305	0.831331	0.68362	0.11623	0.000265915	0.0160401	0.0417858	0.0234634
Mitochondrial	ses-06A	superiorcorticostriateparietal_L	superior corticostriate-parietal cortex only (left hemisphere)	1906	0.0742893	0.831331	1.78589	0.145965	0.00181197	0.0411921	0.0740255	0.0230653
Mitochondrial	ses-06A	parietalsuperiorlongitudinalfasciculus_L	parietal superior longitudinal fasiculus (left hemisphere)	1906	0.321196	0.831331	0.992283	0.15873	0.000560088	0.0227156	0.0878664	0.0228923
Mitochondrial	ses-06A	superiorcorticostriate_L	superior corticostriate (left hemisphere)	1906	0.188685	0.831331	1.31499	0.152749	0.000983211	0.03021	0.0813817	0.0229735
Mitochondrial	ses-06A	striatalinferiorfrontal_L	striatal inferior frontal cortex (left hemisphere)	1906	0.986261	0.986261	-0.0172227	0.165565	1.68823e-07	-0.000392663	0.0952766	0.0227991
Mitochondrial	ses-06A	superiorlongitudinalfasciculus_L	superior longitudinal fasciculus (left hemisphere)	1906	0.482425	0.831331	0.702558	0.167291	0.000280847	0.0160011	0.0971484	0.0227755
Mitochondrial	ses-06A	temporalsuperiorlongitudinalfasciculus_L	temporal superior longitudinal fasiculus (left hemisphere)	1906	0.559576	0.859322	0.583582	0.166439	0.000193798	0.0132982	0.0962243	0.0227872
Mitochondrial	ses-06A	uncinatefasciculus_L	uncinate fasciculus (left hemisphere)	1906	0.886189	0.959023	-0.143149	0.175064	1.16628e-05	-0.00324505	0.105576	0.022669
Mitochondrial	ses-06A	anteriorthalamicradiation_R	anterior thalamic radiation (right hemisphere)	1906	0.244868	0.831331	1.1633	0.198135	0.000769615	0.0259993	0.130591	0.0223497
Mitochondrial	ses-06A	cingulatecingulum_R	cingulate cingulum (right hemisphere)	1906	0.483781	0.831331	0.700383	0.174041	0.000279112	0.0158868	0.104466	0.022683
Mitochondrial	ses-06A	parahippocampalcingulum_R	parahpcm cingulum (right hemisphere)	1906	0.55535	0.859322	-0.589875	0.165542	0.000197999	-0.0134488	0.0952517	0.0227994
Mitochondrial	ses-06A	corticospinal_R	corticospinal/pyramidal (right hemisphere)	1906	0.406281	0.831331	0.830655	0.160434	0.000392554	0.0189963	0.0897139	0.0228691
Mitochondrial	ses-06A	superiorcorticostriatefrontal_R	superior corticostriate-frontal cortex only (right hemisphere)	1906	0.738194	0.959023	0.334299	0.166877	6.3602e-05	0.00761572	0.0966993	0.0227812
Mitochondrial	ses-06A	fornix_R	fornix (right hemisphere)	1906	0.362908	0.831331	0.910075	0.181978	0.00047117	0.0205438	0.113072	0.0225738
Mitochondrial	ses-06A	fornixnofimbria_R	fornix, excluding fimbria (right hemisphere)	1906	0.430206	0.831331	0.789022	0.197501	0.000354203	0.0176414	0.129903	0.0223585
Mitochondrial	ses-06A	inferiorfrontooccipitalfasciculus_R	inferior fronto-occipital fasciculus (right hemisphere)	1906	0.346024	0.831331	0.942583	0.177305	0.000505415	0.0213383	0.108006	0.0226381
Mitochondrial	ses-06A	inferiorfrontalsuperiorfrontal_R	inferior frontal superior frontal cortex (right hemisphere)	1906	0.79697	0.959023	-0.25731	0.186742	3.76811e-05	-0.00579151	0.118237	0.0225079
Mitochondrial	ses-06A	inferiorlongitudinalfasciculus_R	inferior longitudinal fasciculus (right hemisphere)	1906	0.185157	0.831331	1.32556	0.13531	0.000999066	0.0307646	0.0624727	0.0232087
Mitochondrial	ses-06A	superiorcorticostriateparietal_R	superior corticostriate-parietal cortex only (right hemisphere)	1906	0.275672	0.831331	1.09043	0.161269	0.000676288	0.0249248	0.0906192	0.0228577
Mitochondrial	ses-06A	parietalsuperiorlongitudinalfasciculus_R	parietal superior longitudinal fasiculus (right hemisphere)	1906	0.877455	0.959023	0.154219	0.195491	1.35363e-05	0.00345243	0.127724	0.0223865
Mitochondrial	ses-06A	superiorcorticostriate_R	superior corticostriate (right hemisphere)	1906	0.37791	0.831331	0.881976	0.158645	0.000442537	0.0201915	0.0877736	0.0228934
Mitochondrial	ses-06A	striatalinferiorfrontal_R	striatal inferior frontal cortex (right hemisphere)	1906	0.833158	0.959023	-0.210685	0.155649	2.52629e-05	-0.00483187	0.0845257	0.0229342
Mitochondrial	ses-06A	superiorlongitudinalfasciculus_R	superior longitudinal fasciculus (right hemisphere)	1906	0.968959	0.986261	0.0389194	0.190666	8.62106e-07	0.00087388	0.122492	0.0224536
Mitochondrial	ses-06A	temporalsuperiorlongitudinalfasciculus_R	temporal superior longitudinal fasiculus (right hemisphere)	1906	0.907184	0.959023	0.116609	0.170811	7.73903e-06	0.0026502	0.100965	0.0227273
Mitochondrial	ses-06A	uncinatefasciculus_R	uncinate fasciculus (right hemisphere)	1906	0.759873	0.959023	0.305696	0.171531	5.31844e-05	0.00694463	0.101745	0.0227174
Mitochondrial	ses-06A	corpus_callosum	corpus callosum	1906	0.339165	0.831331	0.956077	0.16222	0.000519982	0.0218413	0.0916496	0.0228448
Mitochondrial	ses-06A	forceps_major	forceps major	1906	0.282191	0.831331	1.07574	0.128564	0.000658199	0.0250638	0.0551587	0.0232991
Mitochondrial	ses-06A	forceps_minor	forceps minor	1906	0.131927	0.831331	1.50725	0.153226	0.00129133	0.0346171	0.0818984	0.022967
Mitochondrial	ses-06A	all_L	all (left hemisphere)	1906	0.255693	NA	1.137	0.200869	0.000735243	0.0253683	0.133554	0.0223116
Mitochondrial	ses-06A	all_R	all (right hemisphere)	1906	0.223764	NA	1.21701	0.195467	0.000842267	0.027245	0.127697	0.0223869
Mitochondrial	ses-06A	all_without_CC_L	all without corpus callosum (left hemisphere)	1906	0.284206	NA	1.07125	0.206525	0.000652714	0.0238165	0.139687	0.0222325
Mitochondrial	ses-06A	all_without_CC_R	all without corpus callosum (right hemisphere)	1906	0.328217	NA	0.977983	0.198861	0.00054407	0.0218477	0.131378	0.0223396
Mitochondrial	ses-06A	all	all	1906	0.230715	NA	1.19894	0.200521	0.000817457	0.026756	0.133178	0.0223164
Mito_ALP	ses-00A	anteriorthalamicradiation_L	anterior thalamic radiation (left hemisphere)	4281	0.379083	0.983986	0.879681	0.237188	0.000188018	0.0121905	0.206601	0.0138578
Mito_ALP	ses-00A	cingulatecingulum_L	cingulate cingulum (left hemisphere)	4281	0.425063	0.983986	0.797748	0.17159	0.00015463	0.0115206	0.138373	0.0144414
Mito_ALP	ses-00A	parahippocampalcingulum_L	parahpcm cingulum (left hemisphere)	4281	0.315992	0.983986	1.00285	0.134531	0.000244341	0.0148029	0.0998276	0.0147609
Mito_ALP	ses-00A	corticospinal_L	corticospinal/pyramidal (left hemisphere)	4281	0.435142	0.983986	0.780499	0.150755	0.000148017	0.0114123	0.116703	0.0146218
Mito_ALP	ses-00A	superiorcorticostriatefrontal_L	superior corticostriate-frontal cortex only (left hemisphere)	4281	0.392641	0.983986	-0.854928	0.161463	0.000177587	-0.0124216	0.12784	0.0145294
Mito_ALP	ses-00A	fornix_L	fornix (left hemisphere)	4281	0.0280203	0.5046	2.19778	0.147185	0.00117244	0.0322031	0.112989	0.0146525
Mito_ALP	ses-00A	fornixnofimbria_L	fornix, excluding fimbria (left hemisphere)	4281	0.0247456	0.5046	2.24618	0.153095	0.00122458	0.032798	0.119136	0.0146017
Mito_ALP	ses-00A	inferiorfrontooccipitalfasciculus_L	inferior fronto-occipital fasciculus (left hemisphere)	4281	0.824103	0.983986	0.222285	0.220385	1.20073e-05	0.00311412	0.189125	0.0140096
Mito_ALP	ses-00A	inferiorfrontalsuperiorfrontal_L	inferior frontal superior frontal cortex (left hemisphere)	4281	0.908686	0.983986	-0.114704	0.178481	3.19731e-06	-0.00164958	0.145541	0.0143812
Mito_ALP	ses-00A	inferiorlongitudinalfasciculus_L	inferior longitudinal fasciculus (left hemisphere)	4281	0.761059	0.983986	0.30411	0.160296	2.24741e-05	0.0044216	0.126626	0.0145395
Mito_ALP	ses-00A	superiorcorticostriateparietal_L	superior corticostriate-parietal cortex only (left hemisphere)	4281	0.95891	0.983986	-0.0515252	0.121246	6.45162e-07	-0.000766371	0.0860104	0.0148737
Mito_ALP	ses-00A	parietalsuperiorlongitudinalfasciculus_L	parietal superior longitudinal fasiculus (left hemisphere)	4281	0.95398	0.983986	0.0577133	0.193745	8.09434e-07	0.000822238	0.161417	0.0142469
Mito_ALP	ses-00A	superiorcorticostriate_L	superior corticostriate (left hemisphere)	4281	0.534467	0.983986	-0.621254	0.152025	9.37839e-05	-0.00907709	0.118024	0.0146109
Mito_ALP	ses-00A	striatalinferiorfrontal_L	striatal inferior frontal cortex (left hemisphere)	4281	0.799119	0.983986	-0.254504	0.136456	1.57402e-05	-0.00375251	0.10183	0.0147444
Mito_ALP	ses-00A	superiorlongitudinalfasciculus_L	superior longitudinal fasciculus (left hemisphere)	4281	0.820072	0.983986	-0.227467	0.183463	1.25737e-05	-0.00326131	0.150722	0.0143375
Mito_ALP	ses-00A	temporalsuperiorlongitudinalfasciculus_L	temporal superior longitudinal fasiculus (left hemisphere)	4281	0.756405	0.983986	-0.310226	0.16976	2.33871e-05	-0.00448503	0.136469	0.0144573
Mito_ALP	ses-00A	uncinatefasciculus_L	uncinate fasciculus (left hemisphere)	4281	0.983986	0.983986	-0.0200737	0.194483	9.79228e-08	-0.000285858	0.162184	0.0142404
Mito_ALP	ses-00A	anteriorthalamicradiation_R	anterior thalamic radiation (right hemisphere)	4281	0.66296	0.983986	0.435862	0.215096	4.61646e-05	0.00612693	0.183623	0.014057
Mito_ALP	ses-00A	cingulatecingulum_R	cingulate cingulum (right hemisphere)	4281	0.975801	0.983986	0.0303355	0.138936	2.23632e-07	0.000446637	0.104409	0.0147232
Mito_ALP	ses-00A	parahippocampalcingulum_R	parahpcm cingulum (right hemisphere)	4281	0.648246	0.983986	0.456234	0.113112	5.05804e-05	0.00681722	0.0775499	0.0149424
Mito_ALP	ses-00A	corticospinal_R	corticospinal/pyramidal (right hemisphere)	4281	0.355383	0.983986	0.924302	0.140412	0.000207571	0.013597	0.105945	0.0147106
Mito_ALP	ses-00A	superiorcorticostriatefrontal_R	superior corticostriate-frontal cortex only (right hemisphere)	4281	0.514886	0.983986	-0.651304	0.149132	0.000103075	-0.00953237	0.115014	0.0146358
Mito_ALP	ses-00A	fornix_R	fornix (right hemisphere)	4281	0.175163	0.983986	1.35603	0.134564	0.00044666	0.0200158	0.0998629	0.0147606
Mito_ALP	ses-00A	fornixnofimbria_R	fornix, excluding fimbria (right hemisphere)	4281	0.629422	0.983986	0.482576	0.163059	5.65897e-05	0.00700485	0.1295	0.0145155
Mito_ALP	ses-00A	inferiorfrontooccipitalfasciculus_R	inferior fronto-occipital fasciculus (right hemisphere)	4281	0.665191	0.983986	0.432789	0.175985	4.55158e-05	0.00623346	0.142945	0.014403
Mito_ALP	ses-00A	inferiorfrontalsuperiorfrontal_R	inferior frontal superior frontal cortex (right hemisphere)	4281	0.281324	0.983986	1.07749	0.167518	0.000282055	0.0155986	0.134138	0.0144768
Mito_ALP	ses-00A	inferiorlongitudinalfasciculus_R	inferior longitudinal fasciculus (right hemisphere)	4281	0.0697005	0.64473	1.81432	0.129983	0.000799306	0.0268513	0.0950973	0.0147996
Mito_ALP	ses-00A	superiorcorticostriateparietal_R	superior corticostriate-parietal cortex only (right hemisphere)	4281	0.654797	0.983986	0.44714	0.124529	4.85844e-05	0.0066382	0.0894251	0.0148459
Mito_ALP	ses-00A	parietalsuperiorlongitudinalfasciculus_R	parietal superior longitudinal fasiculus (right hemisphere)	4281	0.87521	0.983986	0.157054	0.156295	5.99412e-06	0.00228892	0.122465	0.0145741
Mito_ALP	ses-00A	superiorcorticostriate_R	superior corticostriate (right hemisphere)	4281	0.927464	0.983986	0.0910419	0.140109	2.01424e-06	0.00133952	0.105629	0.0147132
Mito_ALP	ses-00A	striatalinferiorfrontal_R	striatal inferior frontal cortex (right hemisphere)	4281	0.444006	0.983986	-0.76552	0.123121	0.000142391	-0.011374	0.0879603	0.0148578
Mito_ALP	ses-00A	superiorlongitudinalfasciculus_R	superior longitudinal fasciculus (right hemisphere)	4281	0.970464	0.983986	-0.0370281	0.150185	3.33191e-07	-0.000541601	0.11611	0.0146267
Mito_ALP	ses-00A	temporalsuperiorlongitudinalfasciculus_R	temporal superior longitudinal fasiculus (right hemisphere)	4281	0.667246	0.983986	-0.429962	0.126747	4.49231e-05	-0.00637508	0.0917316	0.0148271
Mito_ALP	ses-00A	uncinatefasciculus_R	uncinate fasciculus (right hemisphere)	4281	0.257956	0.983986	1.13139	0.184515	0.000310973	0.0162109	0.151817	0.0143283
Mito_ALP	ses-00A	corpus_callosum	corpus callosum	4281	0.156545	0.983986	1.41705	0.188025	0.000487739	0.0202601	0.155467	0.0142974
Mito_ALP	ses-00A	forceps_major	forceps major	4281	0.601367	0.983986	0.522477	0.119207	6.63338e-05	0.00778017	0.0838895	0.014891
Mito_ALP	ses-00A	forceps_minor	forceps minor	4281	0.0409135	0.5046	2.04505	0.163907	0.0010153	0.0296699	0.130382	0.0145082
Mito_ALP	ses-00A	all_L	all (left hemisphere)	4281	0.352362	NA	0.930123	0.267555	0.000210194	0.0126303	0.238186	0.0135792
Mito_ALP	ses-00A	all_R	all (right hemisphere)	4281	0.268152	NA	1.10748	0.23214	0.000297969	0.0153979	0.201351	0.0139036
Mito_ALP	ses-00A	all_without_CC_L	all without corpus callosum (left hemisphere)	4281	0.619327	NA	0.496841	0.284949	5.99846e-05	0.0066661	0.256278	0.013417
Mito_ALP	ses-00A	all_without_CC_R	all without corpus callosum (right hemisphere)	4281	0.270622	NA	1.10178	0.242451	0.000294912	0.0152155	0.212076	0.0138099
Mito_ALP	ses-00A	all	all	4281	0.276711	NA	1.08788	0.254728	0.000287521	0.0149013	0.224845	0.0136975
Mito_ALP	ses-02A	anteriorthalamicradiation_L	anterior thalamic radiation (left hemisphere)	3300	0.0986137	0.857108	1.6521	0.143208	0.000869879	0.0279095	0.0983875	0.0168933
Mito_ALP	ses-02A	cingulatecingulum_L	cingulate cingulum (left hemisphere)	3300	0.915092	0.967383	0.106627	0.116111	3.62654e-06	0.00182954	0.0698724	0.0171584
Mito_ALP	ses-02A	parahippocampalcingulum_L	parahpcm cingulum (left hemisphere)	3300	0.297357	0.857108	-1.04229	0.101833	0.00034641	-0.0180279	0.0548478	0.0172964
Mito_ALP	ses-02A	corticospinal_L	corticospinal/pyramidal (left hemisphere)	3300	0.174448	0.857108	1.35836	0.096175	0.000588214	0.0235686	0.0488936	0.0173508
Mito_ALP	ses-02A	superiorcorticostriatefrontal_L	superior corticostriate-frontal cortex only (left hemisphere)	3300	0.452323	0.857108	0.751642	0.0901266	0.00018018	0.0130852	0.0425288	0.0174088
Mito_ALP	ses-02A	fornix_L	fornix (left hemisphere)	3300	0.443851	0.857108	0.765803	0.0989402	0.000187032	0.013267	0.0518034	0.0173242
Mito_ALP	ses-02A	fornixnofimbria_L	fornix, excluding fimbria (left hemisphere)	3300	0.989814	0.989814	0.012768	0.0947812	5.20004e-08	0.000221705	0.0474268	0.0173642
Mito_ALP	ses-02A	inferiorfrontooccipitalfasciculus_L	inferior fronto-occipital fasciculus (left hemisphere)	3300	0.512362	0.857108	0.655239	0.164105	0.000136931	0.0109333	0.120377	0.016686
Mito_ALP	ses-02A	inferiorfrontalsuperiorfrontal_L	inferior frontal superior frontal cortex (left hemisphere)	3300	0.328612	0.857108	0.977065	0.122377	0.000304423	0.0167053	0.0764662	0.0170975
Mito_ALP	ses-02A	inferiorlongitudinalfasciculus_L	inferior longitudinal fasciculus (left hemisphere)	3300	0.768366	0.947651	-0.294539	0.101543	2.76717e-05	-0.00509529	0.0545425	0.0172992
Mito_ALP	ses-02A	superiorcorticostriateparietal_L	superior corticostriate-parietal cortex only (left hemisphere)	3300	0.0634312	0.857108	1.85682	0.0807001	0.00109856	0.0324919	0.0326091	0.0174987
Mito_ALP	ses-02A	parietalsuperiorlongitudinalfasciculus_L	parietal superior longitudinal fasiculus (left hemisphere)	3300	0.593497	0.857108	-0.53383	0.143998	9.08928e-05	-0.00901401	0.0992187	0.0168855
Mito_ALP	ses-02A	superiorcorticostriate_L	superior corticostriate (left hemisphere)	3300	0.199426	0.857108	1.28346	0.0883416	0.000525168	0.0223653	0.0406504	0.0174258
Mito_ALP	ses-02A	striatalinferiorfrontal_L	striatal inferior frontal cortex (left hemisphere)	3300	0.625457	0.857108	-0.488179	0.126207	7.6013e-05	-0.00832839	0.0804971	0.0170601
Mito_ALP	ses-02A	superiorlongitudinalfasciculus_L	superior longitudinal fasciculus (left hemisphere)	3300	0.530618	0.857108	-0.627133	0.128066	0.000125437	-0.0106876	0.0824526	0.0170419
Mito_ALP	ses-02A	temporalsuperiorlongitudinalfasciculus_L	temporal superior longitudinal fasiculus (left hemisphere)	3300	0.557487	0.857108	-0.586641	0.116462	0.000109764	-0.0100638	0.0702419	0.017155
Mito_ALP	ses-02A	uncinatefasciculus_L	uncinate fasciculus (left hemisphere)	3300	0.820539	0.952179	-0.226871	0.118842	1.64177e-05	-0.00388671	0.0727465	0.0171319
Mito_ALP	ses-02A	anteriorthalamicradiation_R	anterior thalamic radiation (right hemisphere)	3300	0.21831	0.857108	1.23128	0.134233	0.000483356	0.0209091	0.0889424	0.0169816
Mito_ALP	ses-02A	cingulatecingulum_R	cingulate cingulum (right hemisphere)	3300	0.497932	0.857108	0.677826	0.110899	0.000146533	0.0116646	0.0643879	0.0172089
Mito_ALP	ses-02A	parahippocampalcingulum_R	parahpcm cingulum (right hemisphere)	3300	0.334871	0.857108	-0.964497	0.0929506	0.000296644	-0.0167646	0.0455005	0.0173817
Mito_ALP	ses-02A	corticospinal_R	corticospinal/pyramidal (right hemisphere)	3300	0.44776	0.857108	0.759251	0.106253	0.000183846	0.0131	0.059499	0.0172538
Mito_ALP	ses-02A	superiorcorticostriatefrontal_R	superior corticostriate-frontal cortex only (right hemisphere)	3300	0.711153	0.931094	-0.370342	0.0871591	4.37472e-05	-0.00645771	0.039406	0.0174371
Mito_ALP	ses-02A	fornix_R	fornix (right hemisphere)	3300	0.87732	0.954731	0.15438	0.106657	7.60219e-06	0.00266303	0.0599235	0.0172499
Mito_ALP	ses-02A	fornixnofimbria_R	fornix, excluding fimbria (right hemisphere)	3300	0.946816	0.973117	-0.0667109	0.0957354	1.41956e-06	-0.00115777	0.0484309	0.017355
Mito_ALP	ses-02A	inferiorfrontooccipitalfasciculus_R	inferior fronto-occipital fasciculus (right hemisphere)	3300	0.387136	0.857108	-0.864943	0.156045	0.00023858	-0.0145019	0.111896	0.0167663
Mito_ALP	ses-02A	inferiorfrontalsuperiorfrontal_R	inferior frontal superior frontal cortex (right hemisphere)	3300	0.411667	0.857108	0.821073	0.126967	0.000214997	0.0140015	0.0812968	0.0170527
Mito_ALP	ses-02A	inferiorlongitudinalfasciculus_R	inferior longitudinal fasciculus (right hemisphere)	3300	0.590514	0.857108	-0.538147	0.10941	9.23685e-05	-0.00926866	0.0628214	0.0172233
Mito_ALP	ses-02A	superiorcorticostriateparietal_R	superior corticostriate-parietal cortex only (right hemisphere)	3300	0.612593	0.857108	0.506427	0.0790688	8.18012e-05	0.00886967	0.0308924	0.0175142
Mito_ALP	ses-02A	parietalsuperiorlongitudinalfasciculus_R	parietal superior longitudinal fasiculus (right hemisphere)	3300	0.823507	0.952179	-0.223056	0.131608	1.58702e-05	-0.00379358	0.0861805	0.0170073
Mito_ALP	ses-02A	superiorcorticostriate_R	superior corticostriate (right hemisphere)	3300	0.850113	0.953158	0.188989	0.0795522	1.13928e-05	0.00330913	0.0314012	0.0175096
Mito_ALP	ses-02A	striatalinferiorfrontal_R	striatal inferior frontal cortex (right hemisphere)	3300	0.0818358	0.857108	-1.74069	0.108869	0.000965576	-0.0299896	0.0622511	0.0172285
Mito_ALP	ses-02A	superiorlongitudinalfasciculus_R	superior longitudinal fasciculus (right hemisphere)	3300	0.729776	0.931094	-0.345454	0.122129	3.80651e-05	-0.00590722	0.0762055	0.0170999
Mito_ALP	ses-02A	temporalsuperiorlongitudinalfasciculus_R	temporal superior longitudinal fasiculus (right hemisphere)	3300	0.416045	0.857108	-0.81341	0.0963931	0.000211004	-0.0141116	0.0491231	0.0173487
Mito_ALP	ses-02A	uncinatefasciculus_R	uncinate fasciculus (right hemisphere)	3300	0.20387	0.857108	-1.27087	0.128749	0.000514919	-0.0216496	0.0831713	0.0170353
Mito_ALP	ses-02A	corpus_callosum	corpus callosum	3300	0.589777	0.857108	0.539215	0.15303	9.27356e-05	0.00905678	0.108722	0.0167962
Mito_ALP	ses-02A	forceps_major	forceps major	3300	0.46413	0.857108	-0.732153	0.115906	0.000170959	-0.012564	0.0696566	0.0171604
Mito_ALP	ses-02A	forceps_minor	forceps minor	3300	0.217927	0.857108	1.23231	0.149869	0.000484161	0.0207367	0.105396	0.0168275
Mito_ALP	ses-02A	all_L	all (left hemisphere)	3300	0.501449	NA	0.672289	0.167368	0.000144149	0.0111959	0.123811	0.0166534
Mito_ALP	ses-02A	all_R	all (right hemisphere)	3300	0.851935	NA	0.186665	0.170017	1.11144e-05	0.00310367	0.126598	0.0166269
Mito_ALP	ses-02A	all_without_CC_L	all without corpus callosum (left hemisphere)	3300	0.490258	NA	0.68998	0.159307	0.000151834	0.011546	0.115328	0.0167339
Mito_ALP	ses-02A	all_without_CC_R	all without corpus callosum (right hemisphere)	3300	0.944367	NA	0.0697872	0.15873	1.55351e-06	0.00116821	0.114721	0.0167396
Mito_ALP	ses-02A	all	all	3300	0.657573	NA	0.443308	0.17012	6.26826e-05	0.0073704	0.126707	0.0166259
Mito_ALP	ses-04A	anteriorthalamicradiation_L	anterior thalamic radiation (left hemisphere)	2524	0.0231337	0.464059	2.2727	0.177298	0.00218478	0.0436828	0.120103	0.0192206
Mito_ALP	ses-04A	cingulatecingulum_L	cingulate cingulum (left hemisphere)	2524	0.312372	0.659363	1.01047	0.137833	0.000432647	0.0198823	0.0778939	0.0196762
Mito_ALP	ses-04A	parahippocampalcingulum_L	parahpcm cingulum (left hemisphere)	2524	0.631551	0.765433	0.479607	0.117485	9.74991e-05	0.00954756	0.0561313	0.0199071
Mito_ALP	ses-04A	corticospinal_L	corticospinal/pyramidal (left hemisphere)	2524	0.204918	0.629404	1.26801	0.134199	0.000681121	0.0250023	0.0740076	0.0197176
Mito_ALP	ses-04A	superiorcorticostriatefrontal_L	superior corticostriate-frontal cortex only (left hemisphere)	2524	0.373596	0.659363	0.889926	0.12673	0.000335609	0.0176228	0.0660196	0.0198025
Mito_ALP	ses-04A	fornix_L	fornix (left hemisphere)	2524	0.325659	0.659363	0.9831	0.157344	0.000409533	0.0191236	0.0987615	0.0194523
Mito_ALP	ses-04A	fornixnofimbria_L	fornix, excluding fimbria (left hemisphere)	2524	0.506184	0.723365	0.664893	0.148312	0.000187367	0.0130028	0.0891021	0.0195563
Mito_ALP	ses-04A	inferiorfrontooccipitalfasciculus_L	inferior fronto-occipital fasciculus (left hemisphere)	2524	0.374233	0.659363	0.88874	0.182035	0.000334716	0.0170329	0.125169	0.0191652
Mito_ALP	ses-04A	inferiorfrontalsuperiorfrontal_L	inferior frontal superior frontal cortex (left hemisphere)	2524	0.641692	0.765433	0.465395	0.131874	9.18068e-05	0.0091888	0.0715212	0.0197441
Mito_ALP	ses-04A	inferiorlongitudinalfasciculus_L	inferior longitudinal fasciculus (left hemisphere)	2524	0.357596	0.659363	0.920136	0.132659	0.000358773	0.018159	0.0723609	0.0197352
Mito_ALP	ses-04A	superiorcorticostriateparietal_L	superior corticostriate-parietal cortex only (left hemisphere)	2524	0.134278	0.552031	1.49796	0.130513	0.000950296	0.029599	0.0700651	0.0197596
Mito_ALP	ses-04A	parietalsuperiorlongitudinalfasciculus_L	parietal superior longitudinal fasiculus (left hemisphere)	2524	0.912432	0.937778	-0.109983	0.132816	5.12767e-06	-0.00217034	0.0725283	0.0197334
Mito_ALP	ses-04A	superiorcorticostriate_L	superior corticostriate (left hemisphere)	2524	0.192915	0.629404	1.30238	0.135354	0.00071851	0.0256627	0.0752426	0.0197045
Mito_ALP	ses-04A	striatalinferiorfrontal_L	striatal inferior frontal cortex (left hemisphere)	2524	0.53952	0.723365	0.613629	0.119756	0.000159593	0.0121998	0.0585602	0.0198814
Mito_ALP	ses-04A	superiorlongitudinalfasciculus_L	superior longitudinal fasciculus (left hemisphere)	2524	0.964367	0.964367	0.0446786	0.136429	8.46194e-07	0.000879821	0.0763931	0.0196922
Mito_ALP	ses-04A	temporalsuperiorlongitudinalfasciculus_L	temporal superior longitudinal fasiculus (left hemisphere)	2524	0.869315	0.91899	0.164546	0.135324	1.14774e-05	0.00324236	0.0752105	0.0197048
Mito_ALP	ses-04A	uncinatefasciculus_L	uncinate fasciculus (left hemisphere)	2524	0.439694	0.707334	0.772841	0.117865	0.000253129	0.0153817	0.056538	0.0199028
Mito_ALP	ses-04A	anteriorthalamicradiation_R	anterior thalamic radiation (right hemisphere)	2524	0.0250843	0.464059	2.24153	0.140909	0.00212539	0.0440261	0.0811837	0.0196411
Mito_ALP	ses-04A	cingulatecingulum_R	cingulate cingulum (right hemisphere)	2524	0.352732	0.659363	0.929487	0.119323	0.0003661	0.0184841	0.0580971	0.0198863
Mito_ALP	ses-04A	parahippocampalcingulum_R	parahpcm cingulum (right hemisphere)	2524	0.714447	0.801047	-0.365934	0.117135	5.67613e-05	-0.00728611	0.0557571	0.019911
Mito_ALP	ses-04A	corticospinal_R	corticospinal/pyramidal (right hemisphere)	2524	0.10557	0.552031	1.61905	0.139554	0.00110997	0.031825	0.0797351	0.0196566
Mito_ALP	ses-04A	superiorcorticostriatefrontal_R	superior corticostriate-frontal cortex only (right hemisphere)	2524	0.28332	0.659363	1.07314	0.13582	0.000487943	0.0211399	0.0757417	0.0196992
Mito_ALP	ses-04A	fornix_R	fornix (right hemisphere)	2524	0.153907	0.569457	1.42632	0.138221	0.000861655	0.0280583	0.0783088	0.0196718
Mito_ALP	ses-04A	fornixnofimbria_R	fornix, excluding fimbria (right hemisphere)	2524	0.102865	0.552031	1.63175	0.164589	0.00112744	0.0316047	0.10651	0.0193685
Mito_ALP	ses-04A	inferiorfrontooccipitalfasciculus_R	inferior fronto-occipital fasciculus (right hemisphere)	2524	0.221142	0.629404	1.22382	0.152623	0.000634501	0.0238727	0.0937127	0.0195067
Mito_ALP	ses-04A	inferiorfrontalsuperiorfrontal_R	inferior frontal superior frontal cortex (right hemisphere)	2524	0.27835	0.659363	1.08428	0.135743	0.000498129	0.0213605	0.0756588	0.0197001
Mito_ALP	ses-04A	inferiorlongitudinalfasciculus_R	inferior longitudinal fasciculus (right hemisphere)	2524	0.0701527	0.552031	1.81174	0.112956	0.00138951	0.0361589	0.0512877	0.0199581
Mito_ALP	ses-04A	superiorcorticostriateparietal_R	superior corticostriate-parietal cortex only (right hemisphere)	2524	0.0996738	0.552031	1.64708	0.124715	0.00114869	0.032654	0.0638641	0.0198254
Mito_ALP	ses-04A	parietalsuperiorlongitudinalfasciculus_R	parietal superior longitudinal fasiculus (right hemisphere)	2524	0.513851	0.723365	0.652952	0.127844	0.000180699	0.0129218	0.0672104	0.0197899
Mito_ALP	ses-04A	superiorcorticostriate_R	superior corticostriate (right hemisphere)	2524	0.133958	0.552031	1.49919	0.128852	0.000951857	0.0296516	0.0682886	0.0197784
Mito_ALP	ses-04A	striatalinferiorfrontal_R	striatal inferior frontal cortex (right hemisphere)	2524	0.656805	0.765433	0.444385	0.116671	8.37057e-05	0.00885048	0.055261	0.0199162
Mito_ALP	ses-04A	superiorlongitudinalfasciculus_R	superior longitudinal fasciculus (right hemisphere)	2524	0.542482	0.723365	0.609152	0.12714	0.000157273	0.0120599	0.066458	0.0197979
Mito_ALP	ses-04A	temporalsuperiorlongitudinalfasciculus_R	temporal superior longitudinal fasiculus (right hemisphere)	2524	0.547412	0.723365	0.60173	0.118425	0.000153465	0.0119723	0.0571371	0.0198965
Mito_ALP	ses-04A	uncinatefasciculus_R	uncinate fasciculus (right hemisphere)	2524	0.661996	0.765433	0.437214	0.127485	8.10262e-05	0.0086542	0.0668268	0.019794
Mito_ALP	ses-04A	corpus_callosum	corpus callosum	2524	0.398735	0.6706	0.844036	0.146975	0.0003019	0.0165192	0.0876721	0.0195716
Mito_ALP	ses-04A	forceps_major	forceps major	2524	0.859235	0.91899	-0.177368	0.124258	1.33357e-05	-0.00351729	0.0633757	0.0198305
Mito_ALP	ses-04A	forceps_minor	forceps minor	2524	0.0644124	0.552031	1.85018	0.122405	0.00144901	0.0367289	0.0613933	0.0198515
Mito_ALP	ses-04A	all_L	all (left hemisphere)	2524	0.168057	NA	1.3789	0.183876	0.000805354	0.0263971	0.127138	0.0191436
Mito_ALP	ses-04A	all_R	all (right hemisphere)	2524	0.13286	NA	1.50344	0.16125	0.000957253	0.0291775	0.102939	0.0194072
Mito_ALP	ses-04A	all_without_CC_L	all without corpus callosum (left hemisphere)	2524	0.109141	NA	1.60267	0.191832	0.00108765	0.030531	0.135648	0.0190501
Mito_ALP	ses-04A	all_without_CC_R	all without corpus callosum (right hemisphere)	2524	0.0528825	NA	1.93685	0.167142	0.00158773	0.0374566	0.109241	0.0193389
Mito_ALP	ses-04A	all	all	2524	0.136413	NA	1.48979	0.173561	0.000939968	0.0286996	0.116106	0.0192642
Mito_ALP	ses-06A	anteriorthalamicradiation_L	anterior thalamic radiation (left hemisphere)	1906	0.203594	0.663299	1.27185	0.236175	0.000919817	0.0272541	0.171835	0.0214286
Mito_ALP	ses-06A	cingulatecingulum_L	cingulate cingulum (left hemisphere)	1906	0.19185	0.663299	1.30563	0.190501	0.000969274	0.0288022	0.122313	0.02206
Mito_ALP	ses-06A	parahippocampalcingulum_L	parahpcm cingulum (left hemisphere)	1906	0.744382	0.835414	-0.326108	0.180882	6.05235e-05	-0.00723656	0.111884	0.0221907
Mito_ALP	ses-06A	corticospinal_L	corticospinal/pyramidal (left hemisphere)	1906	0.319326	0.786111	0.996127	0.171841	0.000564433	0.0222264	0.102081	0.0223128
Mito_ALP	ses-06A	superiorcorticostriatefrontal_L	superior corticostriate-frontal cortex only (left hemisphere)	1906	0.233051	0.663299	1.19295	0.14638	0.000809318	0.0270241	0.0744756	0.0226532
Mito_ALP	ses-06A	fornix_L	fornix (left hemisphere)	1906	0.53469	0.835414	0.620986	0.229116	0.00021943	0.0133682	0.164181	0.0215274
Mito_ALP	ses-06A	fornixnofimbria_L	fornix, excluding fimbria (left hemisphere)	1906	0.738198	0.835414	-0.334294	0.243338	6.36e-05	-0.0071298	0.1796	0.0213279
Mito_ALP	ses-06A	inferiorfrontooccipitalfasciculus_L	inferior fronto-occipital fasciculus (left hemisphere)	1906	0.133767	0.663299	1.5001	0.184867	0.00127913	0.0332073	0.116205	0.0221367
Mito_ALP	ses-06A	inferiorfrontalsuperiorfrontal_L	inferior frontal superior frontal cortex (left hemisphere)	1906	0.269201	0.711459	1.10525	0.140106	0.000694786	0.0251294	0.0676731	0.0227363
Mito_ALP	ses-06A	inferiorlongitudinalfasciculus_L	inferior longitudinal fasciculus (left hemisphere)	1906	0.33994	0.786111	0.954543	0.116453	0.000518316	0.0219993	0.0420277	0.0230469
Mito_ALP	ses-06A	superiorcorticostriateparietal_L	superior corticostriate-parietal cortex only (left hemisphere)	1906	0.0396945	0.589036	2.05845	0.146473	0.00240581	0.0466279	0.0745764	0.022652
Mito_ALP	ses-06A	parietalsuperiorlongitudinalfasciculus_L	parietal superior longitudinal fasiculus (left hemisphere)	1906	0.607405	0.835414	0.513873	0.158385	0.000150271	0.0115587	0.0874923	0.0224934
Mito_ALP	ses-06A	superiorcorticostriate_L	superior corticostriate (left hemisphere)	1906	0.0792044	0.589036	1.75634	0.153402	0.0017526	0.0396228	0.0820892	0.0225599
Mito_ALP	ses-06A	striatalinferiorfrontal_L	striatal inferior frontal cortex (left hemisphere)	1906	0.590572	0.835414	0.538106	0.165702	0.000164775	0.0120511	0.0954255	0.0223954
Mito_ALP	ses-06A	superiorlongitudinalfasciculus_L	superior longitudinal fasciculus (left hemisphere)	1906	0.571605	0.835414	0.565796	0.167209	0.000182166	0.0126598	0.0970593	0.0223751
Mito_ALP	ses-06A	temporalsuperiorlongitudinalfasciculus_L	temporal superior longitudinal fasiculus (left hemisphere)	1906	0.504993	0.835414	0.666791	0.166488	0.000252987	0.014926	0.0962778	0.0223848
Mito_ALP	ses-06A	uncinatefasciculus_L	uncinate fasciculus (left hemisphere)	1906	0.861542	0.885474	0.174437	0.175068	1.73179e-05	0.00388458	0.105581	0.0222693
Mito_ALP	ses-06A	anteriorthalamicradiation_R	anterior thalamic radiation (right hemisphere)	1906	0.0795995	0.589036	1.75403	0.19892	0.00174801	0.0384922	0.131442	0.021945
Mito_ALP	ses-06A	cingulatecingulum_R	cingulate cingulum (right hemisphere)	1906	0.156241	0.663299	1.41844	0.174755	0.0011438	0.0315936	0.105241	0.0222735
Mito_ALP	ses-06A	parahippocampalcingulum_R	parahpcm cingulum (right hemisphere)	1906	0.52726	0.835414	-0.63232	0.165566	0.000227512	-0.0141622	0.0952784	0.0223972
Mito_ALP	ses-06A	corticospinal_R	corticospinal/pyramidal (right hemisphere)	1906	0.369428	0.804049	0.897777	0.16049	0.000458528	0.0201688	0.089774	0.0224652
Mito_ALP	ses-06A	superiorcorticostriatefrontal_R	superior corticostriate-frontal cortex only (right hemisphere)	1906	0.725408	0.835414	-0.351296	0.166882	7.02335e-05	-0.00786184	0.0967053	0.0223795
Mito_ALP	ses-06A	fornix_R	fornix (right hemisphere)	1906	0.645928	0.835414	0.459506	0.18169	0.00012016	0.0101917	0.112761	0.0221797
Mito_ALP	ses-06A	fornixnofimbria_R	fornix, excluding fimbria (right hemisphere)	1906	0.519269	0.835414	0.644602	0.197407	0.000236433	0.0141591	0.129801	0.0219657
Mito_ALP	ses-06A	inferiorfrontooccipitalfasciculus_R	inferior fronto-occipital fasciculus (right hemisphere)	1906	0.147338	0.663299	1.44964	0.177873	0.00119462	0.0322275	0.108621	0.0222314
Mito_ALP	ses-06A	inferiorfrontalsuperiorfrontal_R	inferior frontal superior frontal cortex (right hemisphere)	1906	0.845378	0.885474	-0.195048	0.186729	2.16521e-05	-0.00431277	0.118223	0.0221114
Mito_ALP	ses-06A	inferiorlongitudinalfasciculus_R	inferior longitudinal fasciculus (right hemisphere)	1906	0.0495172	0.589036	1.96547	0.136344	0.00219385	0.0447852	0.063594	0.022786
Mito_ALP	ses-06A	superiorcorticostriateparietal_R	superior corticostriate-parietal cortex only (right hemisphere)	1906	0.520731	0.835414	0.642347	0.160899	0.000234783	0.014427	0.0902174	0.0224598
Mito_ALP	ses-06A	parietalsuperiorlongitudinalfasciculus_R	parietal superior longitudinal fasiculus (right hemisphere)	1906	0.787408	0.856885	-0.269719	0.195513	4.14033e-05	-0.00593157	0.127748	0.0219916
Mito_ALP	ses-06A	superiorcorticostriate_R	superior corticostriate (right hemisphere)	1906	0.701656	0.835414	0.383148	0.158343	8.35461e-05	0.00861852	0.087446	0.0224939
Mito_ALP	ses-06A	striatalinferiorfrontal_R	striatal inferior frontal cortex (right hemisphere)	1906	0.711574	0.835414	0.369803	0.155694	7.78277e-05	0.0083314	0.0845739	0.0225293
Mito_ALP	ses-06A	superiorlongitudinalfasciculus_R	superior longitudinal fasciculus (right hemisphere)	1906	0.745099	0.835414	-0.32516	0.190714	6.01722e-05	-0.00717209	0.122544	0.0220571
Mito_ALP	ses-06A	temporalsuperiorlongitudinalfasciculus_R	temporal superior longitudinal fasiculus (right hemisphere)	1906	0.905159	0.905159	-0.119164	0.170812	8.08188e-06	-0.00266053	0.100965	0.0223267
Mito_ALP	ses-06A	uncinatefasciculus_R	uncinate fasciculus (right hemisphere)	1906	0.227252	0.663299	1.20789	0.172174	0.000829702	0.026946	0.102443	0.0223083
Mito_ALP	ses-06A	corpus_callosum	corpus callosum	1906	0.220519	0.663299	1.22558	0.1625	0.000854169	0.0275001	0.0919533	0.0224383
Mito_ALP	ses-06A	forceps_major	forceps major	1906	0.407861	0.835414	0.827863	0.12833	0.00038992	0.018951	0.054905	0.0228915
Mito_ALP	ses-06A	forceps_minor	forceps minor	1906	0.0421621	0.589036	2.0334	0.154122	0.00234776	0.0458537	0.0828696	0.0225503
Mito_ALP	ses-06A	all_L	all (left hemisphere)	1906	0.150088	NA	1.43985	0.201223	0.00117856	0.0315521	0.133939	0.0219134
Mito_ALP	ses-06A	all_R	all (right hemisphere)	1906	0.136462	NA	1.48978	0.195804	0.0012616	0.0327567	0.128063	0.0219876
Mito_ALP	ses-06A	all_without_CC_L	all without corpus callosum (left hemisphere)	1906	0.112019	NA	1.58998	0.207147	0.00143677	0.0347125	0.140362	0.021832
Mito_ALP	ses-06A	all_without_CC_R	all without corpus callosum (right hemisphere)	1906	0.235999	NA	1.18545	0.199066	0.000799189	0.0260124	0.1316	0.021943
Mito_ALP	ses-06A	all	all	1906	0.135232	NA	1.49447	0.200883	0.00126956	0.032756	0.13357	0.0219181
non_Mito_ALP	ses-00A	anteriorthalamicradiation_L	anterior thalamic radiation (left hemisphere)	4281	0.215499	0.628842	-1.23878	0.237329	0.000372781	-0.0172895	0.206748	0.0139569
non_Mito_ALP	ses-00A	cingulatecingulum_L	cingulate cingulum (left hemisphere)	4281	0.41863	0.860517	0.808882	0.171593	0.000158976	0.011766	0.138377	0.014546
non_Mito_ALP	ses-00A	parahippocampalcingulum_L	parahpcm cingulum (left hemisphere)	4281	0.523632	0.882461	0.637811	0.134405	9.88489e-05	0.00948355	0.0996966	0.0148689
non_Mito_ALP	ses-00A	corticospinal_L	corticospinal/pyramidal (left hemisphere)	4281	0.254145	0.628842	1.1405	0.150898	0.000315997	0.0167956	0.116851	0.0147266
non_Mito_ALP	ses-00A	superiorcorticostriatefrontal_L	superior corticostriate-frontal cortex only (left hemisphere)	4281	0.0437575	0.324789	2.01703	0.162143	0.000987699	0.0295065	0.128547	0.0146287
non_Mito_ALP	ses-00A	fornix_L	fornix (left hemisphere)	4281	0.13131	0.485848	1.50926	0.146656	0.000553243	0.0222816	0.112439	0.0147633
non_Mito_ALP	ses-00A	fornixnofimbria_L	fornix, excluding fimbria (left hemisphere)	4281	0.0546323	0.336899	1.92234	0.152817	0.000897221	0.0282774	0.118848	0.0147099
non_Mito_ALP	ses-00A	inferiorfrontooccipitalfasciculus_L	inferior fronto-occipital fasciculus (left hemisphere)	4281	0.925407	0.982186	-0.0936304	0.220378	2.13041e-06	-0.00132124	0.189117	0.0141112
non_Mito_ALP	ses-00A	inferiorfrontalsuperiorfrontal_L	inferior frontal superior frontal cortex (left hemisphere)	4281	0.894193	0.982186	0.133009	0.178482	4.29921e-06	0.00192668	0.145542	0.0144854
non_Mito_ALP	ses-00A	inferiorlongitudinalfasciculus_L	inferior longitudinal fasciculus (left hemisphere)	4281	0.0654923	0.346174	1.84237	0.160969	0.000824191	0.0269704	0.127326	0.014639
non_Mito_ALP	ses-00A	superiorcorticostriateparietal_L	superior corticostriate-parietal cortex only (left hemisphere)	4281	0.0292845	0.324789	2.1804	0.122259	0.00115398	0.0326467	0.0870645	0.0149728
non_Mito_ALP	ses-00A	parietalsuperiorlongitudinalfasciculus_L	parietal superior longitudinal fasiculus (left hemisphere)	4281	0.989984	0.989984	0.0125549	0.193745	3.83049e-08	0.000180165	0.161416	0.0143502
non_Mito_ALP	ses-00A	superiorcorticostriate_L	superior corticostriate (left hemisphere)	4281	0.0194629	0.324789	2.33746	0.15307	0.001326	0.0343787	0.119111	0.0147077
non_Mito_ALP	ses-00A	striatalinferiorfrontal_L	striatal inferior frontal cortex (left hemisphere)	4281	0.933092	0.982186	-0.0839609	0.136444	1.7131e-06	-0.00124693	0.101818	0.0148514
non_Mito_ALP	ses-00A	superiorlongitudinalfasciculus_L	superior longitudinal fasciculus (left hemisphere)	4281	0.784841	0.968801	0.273033	0.183468	1.81156e-05	0.00394297	0.150727	0.0144414
non_Mito_ALP	ses-00A	temporalsuperiorlongitudinalfasciculus_L	temporal superior longitudinal fasiculus (left hemisphere)	4281	0.785514	0.968801	0.272158	0.169755	1.79997e-05	0.0039632	0.136465	0.0145621
non_Mito_ALP	ses-00A	uncinatefasciculus_L	uncinate fasciculus (left hemisphere)	4281	0.735709	0.968801	0.337564	0.194505	2.76904e-05	0.00484181	0.162207	0.0143434
non_Mito_ALP	ses-00A	anteriorthalamicradiation_R	anterior thalamic radiation (right hemisphere)	4281	0.236821	0.628842	-1.18314	0.215326	0.000340061	-0.0167495	0.183863	0.0141568
non_Mito_ALP	ses-00A	cingulatecingulum_R	cingulate cingulum (right hemisphere)	4281	0.129623	0.485848	1.51589	0.139416	0.000558116	0.0224743	0.104909	0.0148258
non_Mito_ALP	ses-00A	parahippocampalcingulum_R	parahpcm cingulum (right hemisphere)	4281	0.93681	0.982186	0.0792842	0.113068	1.52757e-06	0.00119331	0.0775046	0.015051
non_Mito_ALP	ses-00A	corticospinal_R	corticospinal/pyramidal (right hemisphere)	4281	0.271932	0.628842	1.09877	0.140486	0.000293304	0.01628	0.106022	0.0148166
non_Mito_ALP	ses-00A	superiorcorticostriatefrontal_R	superior corticostriate-frontal cortex only (right hemisphere)	4281	0.0992215	0.458899	1.64901	0.149606	0.000660375	0.0243027	0.115508	0.0147378
non_Mito_ALP	ses-00A	fornix_R	fornix (right hemisphere)	4281	0.681183	0.936604	0.410879	0.134213	4.10242e-05	0.00610999	0.0994976	0.0148705
non_Mito_ALP	ses-00A	fornixnofimbria_R	fornix, excluding fimbria (right hemisphere)	4281	0.951963	0.982186	-0.0602457	0.163012	8.82026e-07	-0.000880859	0.129452	0.0146211
non_Mito_ALP	ses-00A	inferiorfrontooccipitalfasciculus_R	inferior fronto-occipital fasciculus (right hemisphere)	4281	0.955641	0.982186	0.0556283	0.175949	7.52006e-07	0.000807038	0.142906	0.0145077
non_Mito_ALP	ses-00A	inferiorfrontalsuperiorfrontal_R	inferior frontal superior frontal cortex (right hemisphere)	4281	0.665171	0.936604	0.432817	0.167321	4.55217e-05	0.00631196	0.133933	0.0145834
non_Mito_ALP	ses-00A	inferiorlongitudinalfasciculus_R	inferior longitudinal fasciculus (right hemisphere)	4281	0.257701	0.628842	1.132	0.129558	0.000311305	0.0168786	0.0946553	0.0149105
non_Mito_ALP	ses-00A	superiorcorticostriateparietal_R	superior corticostriate-parietal cortex only (right hemisphere)	4281	0.0438904	0.324789	2.01576	0.12535	0.000986455	0.0301284	0.0902792	0.0149465
non_Mito_ALP	ses-00A	parietalsuperiorlongitudinalfasciculus_R	parietal superior longitudinal fasiculus (right hemisphere)	4281	0.511166	0.882461	-0.65708	0.156379	0.000104911	-0.00964524	0.122552	0.0146789
non_Mito_ALP	ses-00A	superiorcorticostriate_R	superior corticostriate (right hemisphere)	4281	0.0296194	0.324789	2.1759	0.141095	0.00114924	0.032228	0.106655	0.0148113
non_Mito_ALP	ses-00A	striatalinferiorfrontal_R	striatal inferior frontal cortex (right hemisphere)	4281	0.266594	0.628842	-1.11109	0.123259	0.000299916	-0.0166267	0.088104	0.0149643
non_Mito_ALP	ses-00A	superiorlongitudinalfasciculus_R	superior longitudinal fasciculus (right hemisphere)	4281	0.539428	0.882461	-0.61373	0.150262	9.1526e-05	-0.0090415	0.11619	0.0147321
non_Mito_ALP	ses-00A	temporalsuperiorlongitudinalfasciculus_R	temporal superior longitudinal fasiculus (right hemisphere)	4281	0.683468	0.936604	-0.407765	0.126743	4.04047e-05	-0.00608978	0.0917275	0.0149346
non_Mito_ALP	ses-00A	uncinatefasciculus_R	uncinate fasciculus (right hemisphere)	4281	0.548557	0.882461	-0.599974	0.184333	8.74695e-05	-0.00865984	0.151627	0.0144337
non_Mito_ALP	ses-00A	corpus_callosum	corpus callosum	4281	0.669216	0.936604	-0.427254	0.187665	4.43592e-05	-0.00615425	0.155092	0.0144042
non_Mito_ALP	ses-00A	forceps_major	forceps major	4281	0.364882	0.794155	-0.906202	0.119324	0.000199523	-0.0135911	0.0840116	0.0149979
non_Mito_ALP	ses-00A	forceps_minor	forceps minor	4281	0.496672	0.882461	0.679796	0.163151	0.000112289	0.00993856	0.129596	0.0146199
non_Mito_ALP	ses-00A	all_L	all (left hemisphere)	4281	0.615885	NA	0.50173	0.267446	6.11707e-05	0.00686295	0.238072	0.0136786
non_Mito_ALP	ses-00A	all_R	all (right hemisphere)	4281	0.955849	NA	-0.0553665	0.231912	7.44945e-07	-0.000775485	0.201114	0.0140064
non_Mito_ALP	ses-00A	all_without_CC_L	all without corpus callosum (left hemisphere)	4281	0.240065	NA	1.17499	0.285146	0.000335395	0.0158769	0.256483	0.0135123
non_Mito_ALP	ses-00A	all_without_CC_R	all without corpus callosum (right hemisphere)	4281	0.53761	NA	0.616482	0.242298	9.23488e-05	0.00857612	0.211916	0.0139114
non_Mito_ALP	ses-00A	all	all	4281	0.820072	NA	0.227467	0.254523	1.25737e-05	0.00313875	0.224632	0.0137987
non_Mito_ALP	ses-02A	anteriorthalamicradiation_L	anterior thalamic radiation (left hemisphere)	3300	0.646137	0.956834	-0.45918	0.14252	6.72509e-05	-0.00784576	0.0976632	0.0170865
non_Mito_ALP	ses-02A	cingulatecingulum_L	cingulate cingulum (left hemisphere)	3300	0.905113	0.956834	0.119214	0.116112	4.53332e-06	0.00206808	0.0698732	0.0173476
non_Mito_ALP	ses-02A	parahippocampalcingulum_L	parahpcm cingulum (left hemisphere)	3300	0.957175	0.983763	0.0537033	0.101523	9.19951e-07	0.00093928	0.0545211	0.0174902
non_Mito_ALP	ses-02A	corticospinal_L	corticospinal/pyramidal (left hemisphere)	3300	0.767839	0.956834	0.295228	0.0956682	2.78014e-05	0.00518039	0.0483603	0.0175471
non_Mito_ALP	ses-02A	superiorcorticostriatefrontal_L	superior corticostriate-frontal cortex only (left hemisphere)	3300	0.250542	0.956834	1.14925	0.0903459	0.000421119	0.0202251	0.0427595	0.0175986
non_Mito_ALP	ses-02A	fornix_L	fornix (left hemisphere)	3300	0.589845	0.956834	0.539116	0.0988552	9.27016e-05	0.00944323	0.0517139	0.0175161
non_Mito_ALP	ses-02A	fornixnofimbria_L	fornix, excluding fimbria (left hemisphere)	3300	0.69621	0.956834	-0.390478	0.0948252	4.86333e-05	-0.00685493	0.0474731	0.0175552
non_Mito_ALP	ses-02A	inferiorfrontooccipitalfasciculus_L	inferior fronto-occipital fasciculus (left hemisphere)	3300	0.699292	0.956834	-0.386312	0.16403	4.76011e-05	-0.00651739	0.120298	0.0168708
non_Mito_ALP	ses-02A	inferiorfrontalsuperiorfrontal_L	inferior frontal superior frontal cortex (left hemisphere)	3300	0.472035	0.956834	-0.719259	0.122255	0.000164992	-0.012434	0.0763374	0.0172872
non_Mito_ALP	ses-02A	inferiorlongitudinalfasciculus_L	inferior longitudinal fasciculus (left hemisphere)	3300	0.215774	0.956834	1.23809	0.101957	0.000488717	0.0216492	0.0549784	0.0174859
non_Mito_ALP	ses-02A	superiorcorticostriateparietal_L	superior corticostriate-parietal cortex only (left hemisphere)	3300	0.0713565	0.811315	1.80381	0.0806432	0.0010368	0.0319135	0.0325493	0.0176922
non_Mito_ALP	ses-02A	parietalsuperiorlongitudinalfasciculus_L	parietal superior longitudinal fasiculus (left hemisphere)	3300	0.642999	0.956834	-0.463554	0.143979	6.85384e-05	-0.00791377	0.0991986	0.0170719
non_Mito_ALP	ses-02A	superiorcorticostriate_L	superior corticostriate (left hemisphere)	3300	0.0909409	0.811315	1.69098	0.0886938	0.000911257	0.0297858	0.041021	0.0176146
non_Mito_ALP	ses-02A	striatalinferiorfrontal_L	striatal inferior frontal cortex (left hemisphere)	3300	0.526109	0.956834	-0.634027	0.126253	0.00012821	-0.0109356	0.0805451	0.0172478
non_Mito_ALP	ses-02A	superiorlongitudinalfasciculus_L	superior longitudinal fasciculus (left hemisphere)	3300	0.680512	0.956834	-0.411803	0.128004	5.40902e-05	-0.00709558	0.0823871	0.0172305
non_Mito_ALP	ses-02A	temporalsuperiorlongitudinalfasciculus_L	temporal superior longitudinal fasiculus (left hemisphere)	3300	0.719303	0.956834	-0.359423	0.116401	4.12055e-05	-0.00623409	0.0701781	0.0173447
non_Mito_ALP	ses-02A	uncinatefasciculus_L	uncinate fasciculus (left hemisphere)	3300	0.715522	0.956834	-0.364483	0.118865	4.23739e-05	-0.00631305	0.0727706	0.0173206
non_Mito_ALP	ses-02A	anteriorthalamicradiation_R	anterior thalamic radiation (right hemisphere)	3300	0.255464	0.956834	-1.13739	0.134172	0.000412476	-0.0195283	0.0888778	0.0171695
non_Mito_ALP	ses-02A	cingulatecingulum_R	cingulate cingulum (right hemisphere)	3300	0.564495	0.956834	0.576239	0.110863	0.000105906	0.010026	0.0643499	0.017399
non_Mito_ALP	ses-02A	parahippocampalcingulum_R	parahpcm cingulum (right hemisphere)	3300	0.567252	0.956834	0.572164	0.0927762	0.000104414	0.0100558	0.045317	0.0175751
non_Mito_ALP	ses-02A	corticospinal_R	corticospinal/pyramidal (right hemisphere)	3300	0.552671	0.956834	0.593826	0.106189	0.000112469	0.0103591	0.0594318	0.0174447
non_Mito_ALP	ses-02A	superiorcorticostriatefrontal_R	superior corticostriate-frontal cortex only (right hemisphere)	3300	0.412711	0.956834	0.819241	0.0873145	0.000214039	0.0144415	0.0395696	0.0176279
non_Mito_ALP	ses-02A	fornix_R	fornix (right hemisphere)	3300	0.361738	0.956834	0.912192	0.106887	0.00026535	0.0159067	0.0601658	0.0174379
non_Mito_ALP	ses-02A	fornixnofimbria_R	fornix, excluding fimbria (right hemisphere)	3300	0.884655	0.956834	0.145083	0.0957401	6.71418e-06	0.00254568	0.048436	0.0175464
non_Mito_ALP	ses-02A	inferiorfrontooccipitalfasciculus_R	inferior fronto-occipital fasciculus (right hemisphere)	3300	0.989115	0.989115	-0.013644	0.155844	5.93809e-08	-0.00023131	0.111684	0.0169532
non_Mito_ALP	ses-02A	inferiorfrontalsuperiorfrontal_R	inferior frontal superior frontal cortex (right hemisphere)	3300	0.877709	0.956834	-0.153886	0.126786	7.55367e-06	-0.00265338	0.0811062	0.0172425
non_Mito_ALP	ses-02A	inferiorlongitudinalfasciculus_R	inferior longitudinal fasciculus (right hemisphere)	3300	0.313617	0.956834	1.00782	0.109617	0.000323884	0.0175474	0.0630384	0.0174112
non_Mito_ALP	ses-02A	superiorcorticostriateparietal_R	superior corticostriate-parietal cortex only (right hemisphere)	3300	0.0865582	0.811315	1.71438	0.0798561	0.000936631	0.0303441	0.0317209	0.0176998
non_Mito_ALP	ses-02A	parietalsuperiorlongitudinalfasciculus_R	parietal superior longitudinal fasiculus (right hemisphere)	3300	0.787513	0.956834	-0.269565	0.131615	2.31781e-05	-0.00463511	0.0861872	0.0171948
non_Mito_ALP	ses-02A	superiorcorticostriate_R	superior corticostriate (right hemisphere)	3300	0.10839	0.811315	1.60593	0.0802983	0.000821975	0.0284178	0.0321863	0.0176955
non_Mito_ALP	ses-02A	striatalinferiorfrontal_R	striatal inferior frontal cortex (right hemisphere)	3300	0.109637	0.811315	-1.60028	0.108735	0.000816207	-0.0278766	0.0621109	0.0174198
non_Mito_ALP	ses-02A	superiorlongitudinalfasciculus_R	superior longitudinal fasciculus (right hemisphere)	3300	0.746415	0.956834	-0.323399	0.122125	3.33599e-05	-0.00559108	0.0762011	0.0172885
non_Mito_ALP	ses-02A	temporalsuperiorlongitudinalfasciculus_R	temporal superior longitudinal fasiculus (right hemisphere)	3300	0.740189	0.956834	-0.331633	0.0962341	3.50802e-05	-0.00581736	0.0489558	0.0175416
non_Mito_ALP	ses-02A	uncinatefasciculus_R	uncinate fasciculus (right hemisphere)	3300	0.902067	0.956834	-0.123061	0.128304	4.83058e-06	-0.00212003	0.0827034	0.0172275
non_Mito_ALP	ses-02A	corpus_callosum	corpus callosum	3300	0.613372	0.956834	-0.505316	0.15302	8.1443e-05	-0.00858105	0.108712	0.0169815
non_Mito_ALP	ses-02A	forceps_major	forceps major	3300	0.134229	0.827747	-1.49802	0.116387	0.000715296	-0.025983	0.0701631	0.0173449
non_Mito_ALP	ses-02A	forceps_minor	forceps minor	3300	0.836104	0.956834	0.206896	0.149468	1.36541e-05	0.00352078	0.104975	0.0170171
non_Mito_ALP	ses-02A	all_L	all (left hemisphere)	3300	0.936188	NA	0.0800678	0.16725	2.04492e-06	0.0013482	0.123687	0.0168383
non_Mito_ALP	ses-02A	all_R	all (right hemisphere)	3300	0.952467	NA	0.0596135	0.170008	1.13358e-06	0.00100213	0.126589	0.0168104
non_Mito_ALP	ses-02A	all_without_CC_L	all without corpus callosum (left hemisphere)	3300	0.47733	NA	0.710688	0.159315	0.000161084	0.0120237	0.115336	0.0169183
non_Mito_ALP	ses-02A	all_without_CC_R	all without corpus callosum (right hemisphere)	3300	0.633776	NA	0.476465	0.15879	7.24091e-05	0.00806351	0.114784	0.0169236
non_Mito_ALP	ses-02A	all	all	3300	0.919416	NA	0.101178	0.170071	3.26536e-06	0.00170077	0.126655	0.0168097
non_Mito_ALP	ses-04A	anteriorthalamicradiation_L	anterior thalamic radiation (left hemisphere)	2524	0.37878	0.823106	-0.880312	0.175768	0.0003284	-0.0167731	0.118466	0.0190536
non_Mito_ALP	ses-04A	cingulatecingulum_L	cingulate cingulum (left hemisphere)	2524	0.419701	0.823106	0.807081	0.137698	0.000276049	0.0157289	0.0777494	0.0194886
non_Mito_ALP	ses-04A	parahippocampalcingulum_L	parahpcm cingulum (left hemisphere)	2524	0.294218	0.765316	1.04915	0.11781	0.000466382	0.0206809	0.0564795	0.0197121
non_Mito_ALP	ses-04A	corticospinal_L	corticospinal/pyramidal (left hemisphere)	2524	0.851827	0.930443	0.186808	0.133622	1.47931e-05	0.00364924	0.0733901	0.0195346
non_Mito_ALP	ses-04A	superiorcorticostriatefrontal_L	superior corticostriate-frontal cortex only (left hemisphere)	2524	0.236134	0.765316	1.18501	0.126957	0.000594917	0.0232376	0.0662619	0.0196096
non_Mito_ALP	ses-04A	fornix_L	fornix (left hemisphere)	2524	0.731421	0.930443	0.343276	0.157041	4.99503e-05	0.00661453	0.0984373	0.0192688
non_Mito_ALP	ses-04A	fornixnofimbria_L	fornix, excluding fimbria (left hemisphere)	2524	0.741363	0.930443	-0.330088	0.148192	4.61861e-05	-0.0063937	0.0889735	0.0193697
non_Mito_ALP	ses-04A	inferiorfrontooccipitalfasciculus_L	inferior fronto-occipital fasciculus (left hemisphere)	2524	0.780228	0.930443	0.279054	0.181788	3.30091e-05	0.00529752	0.124905	0.0189839
non_Mito_ALP	ses-04A	inferiorfrontalsuperiorfrontal_L	inferior frontal superior frontal cortex (left hemisphere)	2524	0.696279	0.930443	-0.390396	0.131851	6.46034e-05	-0.00763405	0.071496	0.0195546
non_Mito_ALP	ses-04A	inferiorlongitudinalfasciculus_L	inferior longitudinal fasciculus (left hemisphere)	2524	0.010562	0.282402	2.55891	0.13475	0.00276808	0.0499549	0.0745967	0.0195219
non_Mito_ALP	ses-04A	superiorcorticostriateparietal_L	superior corticostriate-parietal cortex only (left hemisphere)	2524	0.03053	0.282402	2.16445	0.131411	0.00198201	0.0423357	0.0710255	0.0195596
non_Mito_ALP	ses-04A	parietalsuperiorlongitudinalfasciculus_L	parietal superior longitudinal fasiculus (left hemisphere)	2524	0.58339	0.838279	0.548516	0.132922	0.000127525	0.0107194	0.0726419	0.0195425
non_Mito_ALP	ses-04A	superiorcorticostriate_L	superior corticostriate (left hemisphere)	2524	0.0453506	0.335594	2.00245	0.1362	0.00169691	0.0390589	0.076148	0.0195056
non_Mito_ALP	ses-04A	striatalinferiorfrontal_L	striatal inferior frontal cortex (left hemisphere)	2524	0.53648	0.838279	-0.618236	0.119758	0.000161998	-0.0121733	0.0585625	0.0196903
non_Mito_ALP	ses-04A	superiorlongitudinalfasciculus_L	superior longitudinal fasciculus (left hemisphere)	2524	0.198376	0.765316	1.28655	0.137034	0.000701171	0.0250828	0.0770399	0.0194961
non_Mito_ALP	ses-04A	temporalsuperiorlongitudinalfasciculus_L	temporal superior longitudinal fasiculus (left hemisphere)	2524	0.142758	0.765316	1.46609	0.136101	0.000910325	0.0285985	0.0760418	0.0195067
non_Mito_ALP	ses-04A	uncinatefasciculus_L	uncinate fasciculus (left hemisphere)	2524	0.213834	0.765316	-1.24343	0.11822	0.00065498	-0.0245049	0.0569173	0.0197075
non_Mito_ALP	ses-04A	anteriorthalamicradiation_R	anterior thalamic radiation (right hemisphere)	2524	0.762661	0.930443	-0.302024	0.139112	3.86667e-05	-0.0058812	0.0792623	0.0194727
non_Mito_ALP	ses-04A	cingulatecingulum_R	cingulate cingulum (right hemisphere)	2524	0.310263	0.765316	1.01489	0.119385	0.000436434	0.0199877	0.0581633	0.0196945
non_Mito_ALP	ses-04A	parahippocampalcingulum_R	parahpcm cingulum (right hemisphere)	2524	0.880148	0.930443	-0.150797	0.117093	9.63954e-06	-0.00297374	0.0557126	0.0197201
non_Mito_ALP	ses-04A	corticospinal_R	corticospinal/pyramidal (right hemisphere)	2524	0.352006	0.814014	0.930889	0.138914	0.000367205	0.018129	0.0790508	0.0194749
non_Mito_ALP	ses-04A	superiorcorticostriatefrontal_R	superior corticostriate-frontal cortex only (right hemisphere)	2524	0.217867	0.765316	1.23255	0.135955	0.000643576	0.0240449	0.0758856	0.0195083
non_Mito_ALP	ses-04A	fornix_R	fornix (right hemisphere)	2524	0.200592	0.765316	1.28022	0.138076	0.000694292	0.0249443	0.0781544	0.0194844
non_Mito_ALP	ses-04A	fornixnofimbria_R	fornix, excluding fimbria (right hemisphere)	2524	0.81349	0.930443	0.235952	0.163666	2.35999e-05	0.00452862	0.105523	0.0191929
non_Mito_ALP	ses-04A	inferiorfrontooccipitalfasciculus_R	inferior fronto-occipital fasciculus (right hemisphere)	2524	0.5413	0.838279	-0.610937	0.152219	0.000158196	-0.0118057	0.0932807	0.0193238
non_Mito_ALP	ses-04A	inferiorfrontalsuperiorfrontal_R	inferior frontal superior frontal cortex (right hemisphere)	2524	0.97844	0.97844	-0.0270272	0.135312	3.09651e-07	-0.000527451	0.0751984	0.0195156
non_Mito_ALP	ses-04A	inferiorlongitudinalfasciculus_R	inferior longitudinal fasciculus (right hemisphere)	2524	0.278839	0.765316	1.08318	0.112163	0.000497115	0.02142	0.0504399	0.0197751
non_Mito_ALP	ses-04A	superiorcorticostriateparietal_R	superior corticostriate-parietal cortex only (right hemisphere)	2524	0.029587	0.282402	2.1769	0.125465	0.00200483	0.0427246	0.0646665	0.0196264
non_Mito_ALP	ses-04A	parietalsuperiorlongitudinalfasciculus_R	parietal superior longitudinal fasiculus (right hemisphere)	2524	0.585658	0.838279	0.545214	0.127796	0.000125995	0.0106863	0.0671594	0.0196002
non_Mito_ALP	ses-04A	superiorcorticostriate_R	superior corticostriate (right hemisphere)	2524	0.0298014	0.282402	2.17404	0.129765	0.00199957	0.0425635	0.0692657	0.0195781
non_Mito_ALP	ses-04A	striatalinferiorfrontal_R	striatal inferior frontal cortex (right hemisphere)	2524	0.256847	0.765316	-1.13415	0.117078	0.000544975	-0.0223657	0.0556969	0.0197203
non_Mito_ALP	ses-04A	superiorlongitudinalfasciculus_R	superior longitudinal fasciculus (right hemisphere)	2524	0.589061	0.838279	0.540271	0.127111	0.000123721	0.0105936	0.0664267	0.0196079
non_Mito_ALP	ses-04A	temporalsuperiorlongitudinalfasciculus_R	temporal superior longitudinal fasiculus (right hemisphere)	2524	0.558374	0.838279	0.585341	0.118418	0.00014522	0.0115343	0.0571294	0.0197053
non_Mito_ALP	ses-04A	uncinatefasciculus_R	uncinate fasciculus (right hemisphere)	2524	0.444922	0.823106	-0.764036	0.12763	0.000247396	-0.0149767	0.0669821	0.0196021
non_Mito_ALP	ses-04A	corpus_callosum	corpus callosum	2524	0.865845	0.930443	-0.168957	0.146728	1.21009e-05	-0.00327545	0.0874076	0.0193863
non_Mito_ALP	ses-04A	forceps_major	forceps major	2524	0.944708	0.97095	0.0693606	0.124248	2.03937e-06	0.00136224	0.0633651	0.01964
non_Mito_ALP	ses-04A	forceps_minor	forceps minor	2524	0.423661	0.823106	-0.800225	0.12137	0.00027138	-0.0157422	0.0602864	0.0196723
non_Mito_ALP	ses-04A	all_L	all (left hemisphere)	2524	0.536752	NA	0.617822	0.18335	0.000161782	0.0117175	0.126576	0.0189657
non_Mito_ALP	ses-04A	all_R	all (right hemisphere)	2524	0.813399	NA	0.236069	0.160466	2.36233e-05	0.00453952	0.102101	0.0192296
non_Mito_ALP	ses-04A	all_without_CC_L	all without corpus callosum (left hemisphere)	2524	0.212036	NA	1.24833	0.191486	0.000660147	0.0235572	0.135278	0.018871
non_Mito_ALP	ses-04A	all_without_CC_R	all without corpus callosum (right hemisphere)	2524	0.51568	NA	0.650117	0.165967	0.000179134	0.0124605	0.107984	0.0191665
non_Mito_ALP	ses-04A	all	all	2524	0.617177	NA	0.499921	0.172871	0.000105933	0.00954201	0.115368	0.019087
non_Mito_ALP	ses-06A	anteriorthalamicradiation_L	anterior thalamic radiation (left hemisphere)	1906	0.0135469	0.501236	-2.47155	0.238121	0.00346466	-0.0532838	0.173944	0.0215588
non_Mito_ALP	ses-06A	cingulatecingulum_L	cingulate cingulum (left hemisphere)	1906	0.922907	0.962552	0.0967862	0.189719	5.33154e-06	0.00215186	0.121466	0.0222331
non_Mito_ALP	ses-06A	parahippocampalcingulum_L	parahpcm cingulum (left hemisphere)	1906	0.697804	0.956251	0.388349	0.180903	8.58295e-05	0.00868105	0.111906	0.0223537
non_Mito_ALP	ses-06A	corticospinal_L	corticospinal/pyramidal (left hemisphere)	1906	0.591343	0.956251	0.536989	0.171509	0.000164092	0.0120723	0.101722	0.0224815
non_Mito_ALP	ses-06A	superiorcorticostriatefrontal_L	superior corticostriate-frontal cortex only (left hemisphere)	1906	0.622048	0.956251	0.493037	0.145807	0.000138333	0.0112548	0.0738541	0.0228276
non_Mito_ALP	ses-06A	fornix_L	fornix (left hemisphere)	1906	0.610614	0.956251	0.509288	0.229061	0.000147602	0.0110447	0.164121	0.0216866
non_Mito_ALP	ses-06A	fornixnofimbria_L	fornix, excluding fimbria (left hemisphere)	1906	0.601609	0.956251	-0.522182	0.243407	0.000155169	-0.0112185	0.179676	0.0214839
non_Mito_ALP	ses-06A	inferiorfrontooccipitalfasciculus_L	inferior fronto-occipital fasciculus (left hemisphere)	1906	0.833031	0.956784	-0.210848	0.183844	2.5302e-05	-0.00470476	0.115095	0.0223135
non_Mito_ALP	ses-06A	inferiorfrontalsuperiorfrontal_L	inferior frontal superior frontal cortex (left hemisphere)	1906	0.816234	0.956784	-0.232426	0.139534	3.07457e-05	-0.00532517	0.0670535	0.0229112
non_Mito_ALP	ses-06A	inferiorlongitudinalfasciculus_L	inferior longitudinal fasciculus (left hemisphere)	1906	0.223242	0.956251	1.21838	0.116741	0.000844167	0.028282	0.0423401	0.0232127
non_Mito_ALP	ses-06A	superiorcorticostriateparietal_L	superior corticostriate-parietal cortex only (left hemisphere)	1906	0.154719	0.956251	1.42367	0.1454	0.00115225	0.0325068	0.0734135	0.022833
non_Mito_ALP	ses-06A	parietalsuperiorlongitudinalfasciculus_L	parietal superior longitudinal fasiculus (left hemisphere)	1906	0.679396	0.956251	0.413356	0.158341	9.72378e-05	0.00936644	0.0874439	0.0226595
non_Mito_ALP	ses-06A	superiorcorticostriate_L	superior corticostriate (left hemisphere)	1906	0.286068	0.956251	1.06711	0.152465	0.000647688	0.0242644	0.0810732	0.0227384
non_Mito_ALP	ses-06A	striatalinferiorfrontal_L	striatal inferior frontal cortex (left hemisphere)	1906	0.307891	0.956251	-1.01995	0.166058	0.000591741	-0.0230054	0.0958118	0.0225554
non_Mito_ALP	ses-06A	superiorlongitudinalfasciculus_L	superior longitudinal fasciculus (left hemisphere)	1906	0.452088	0.956251	0.752106	0.167325	0.000321845	0.0169511	0.0971854	0.0225382
non_Mito_ALP	ses-06A	temporalsuperiorlongitudinalfasciculus_L	temporal superior longitudinal fasiculus (left hemisphere)	1906	0.40959	0.956251	0.824812	0.1666	0.000387052	0.0185979	0.096399	0.022548
non_Mito_ALP	ses-06A	uncinatefasciculus_L	uncinate fasciculus (left hemisphere)	1906	0.768927	0.956784	-0.293824	0.175095	4.9134e-05	-0.00659131	0.105609	0.0224328
non_Mito_ALP	ses-06A	anteriorthalamicradiation_R	anterior thalamic radiation (right hemisphere)	1906	0.170457	0.956251	-1.3713	0.198376	0.00106912	-0.0303249	0.130851	0.022114
non_Mito_ALP	ses-06A	cingulatecingulum_R	cingulate cingulum (right hemisphere)	1906	0.0400071	0.740131	2.0552	0.175791	0.00239825	0.0460845	0.106365	0.0224233
non_Mito_ALP	ses-06A	parahippocampalcingulum_R	parahpcm cingulum (right hemisphere)	1906	0.619429	0.956251	0.496748	0.165494	0.000140423	0.0112081	0.0951996	0.022563
non_Mito_ALP	ses-06A	corticospinal_R	corticospinal/pyramidal (right hemisphere)	1906	0.879207	0.956784	0.151997	0.160116	1.3149e-05	0.00344054	0.0893684	0.0226356
non_Mito_ALP	ses-06A	superiorcorticostriatefrontal_R	superior corticostriate-frontal cortex only (right hemisphere)	1906	0.450465	0.956251	-0.754809	0.167094	0.000324162	-0.0170144	0.0969347	0.0225413
non_Mito_ALP	ses-06A	fornix_R	fornix (right hemisphere)	1906	0.455863	0.956251	0.745841	0.181851	0.000316507	0.0166627	0.112935	0.0223408
non_Mito_ALP	ses-06A	fornixnofimbria_R	fornix, excluding fimbria (right hemisphere)	1906	0.572077	0.956251	-0.565101	0.197363	0.000181719	-0.0125045	0.129753	0.022128
non_Mito_ALP	ses-06A	inferiorfrontooccipitalfasciculus_R	inferior fronto-occipital fasciculus (right hemisphere)	1906	0.658509	0.956251	-0.442048	0.176981	0.000111204	-0.00990505	0.107654	0.0224072
non_Mito_ALP	ses-06A	inferiorfrontalsuperiorfrontal_R	inferior frontal superior frontal cortex (right hemisphere)	1906	0.281771	0.956251	-1.07668	0.187247	0.000659349	-0.0239744	0.118785	0.022267
non_Mito_ALP	ses-06A	inferiorlongitudinalfasciculus_R	inferior longitudinal fasciculus (right hemisphere)	1906	0.154569	0.956251	1.42419	0.135443	0.00115309	0.0327075	0.0626173	0.0229656
non_Mito_ALP	ses-06A	superiorcorticostriateparietal_R	superior corticostriate-parietal cortex only (right hemisphere)	1906	0.58879	0.956251	0.54069	0.160841	0.000166361	0.0122335	0.0901552	0.0226258
non_Mito_ALP	ses-06A	parietalsuperiorlongitudinalfasciculus_R	parietal superior longitudinal fasiculus (right hemisphere)	1906	0.780393	0.956784	-0.27885	0.195516	4.42538e-05	-0.00617748	0.12775	0.0221534
non_Mito_ALP	ses-06A	superiorcorticostriate_R	superior corticostriate (right hemisphere)	1906	0.646428	0.956251	0.458809	0.158373	0.000119795	0.0103962	0.0874791	0.022659
non_Mito_ALP	ses-06A	striatalinferiorfrontal_R	striatal inferior frontal cortex (right hemisphere)	1906	0.24191	0.956251	-1.17062	0.156286	0.000779331	-0.026558	0.0852161	0.0226871
non_Mito_ALP	ses-06A	superiorlongitudinalfasciculus_R	superior longitudinal fasciculus (right hemisphere)	1906	0.874063	0.956784	-0.158523	0.190677	1.43022e-05	-0.00352236	0.122504	0.0222199
non_Mito_ALP	ses-06A	temporalsuperiorlongitudinalfasciculus_R	temporal superior longitudinal fasiculus (right hemisphere)	1906	0.936537	0.962552	0.0796349	0.170808	3.60939e-06	0.00179107	0.100961	0.022491
non_Mito_ALP	ses-06A	uncinatefasciculus_R	uncinate fasciculus (right hemisphere)	1906	0.994677	0.994677	0.00667228	0.171487	2.53382e-08	0.000150005	0.101698	0.0224818
non_Mito_ALP	ses-06A	corpus_callosum	corpus callosum	1906	0.416277	0.956251	-0.813089	0.162099	0.000376133	-0.018383	0.0915188	0.0226088
non_Mito_ALP	ses-06A	forceps_major	forceps major	1906	0.126826	0.956251	-1.52746	0.129146	0.00132615	-0.0352067	0.0557902	0.0230491
non_Mito_ALP	ses-06A	forceps_minor	forceps minor	1906	0.836203	0.956784	0.206783	0.152152	2.4336e-05	0.0047028	0.0807337	0.0227426
non_Mito_ALP	ses-06A	all_L	all (left hemisphere)	1906	0.804925	NA	-0.247015	0.200309	3.47264e-05	-0.0054559	0.132947	0.0220873
non_Mito_ALP	ses-06A	all_R	all (right hemisphere)	1906	0.638248	NA	-0.470232	0.19489	0.000125834	-0.0104213	0.127072	0.022162
non_Mito_ALP	ses-06A	all_without_CC_L	all without corpus callosum (left hemisphere)	1906	0.703694	NA	0.380401	0.206072	8.23522e-05	0.0083717	0.139196	0.0220076
non_Mito_ALP	ses-06A	all_without_CC_R	all without corpus callosum (right hemisphere)	1906	0.927234	NA	0.0913389	0.198429	4.7483e-06	0.0020198	0.130909	0.0221133
non_Mito_ALP	ses-06A	all	all	1906	0.727928	NA	-0.347939	0.199922	6.88975e-05	-0.00768689	0.132528	0.0220927

### Sheet: S15 - ABCD_WhiteMatterMD
Pathway	Session	Region_name	Region_description	N	p_value	p_FDR	t_value	r2	partial_r2_PRScs	effect_size	r2_adj	SE
Total_PD_PRS	ses-00A	anteriorthalamicradiation_L	anterior thalamic radiation (left hemisphere)	4281	0.950377	0.998561	0.0622367	0.182415	9.41288e-07	0.000902466	0.149632	0.0145006
Total_PD_PRS	ses-00A	cingulatecingulum_L	cingulate cingulum (left hemisphere)	4281	0.395997	0.979634	-0.848882	0.18118	0.000175085	-0.0123185	0.148348	0.0145115
Total_PD_PRS	ses-00A	parahippocampalcingulum_L	parahpcm cingulum (left hemisphere)	4281	0.235943	0.979634	-1.18536	0.224816	0.000341337	-0.0167368	0.193733	0.0141195
Total_PD_PRS	ses-00A	corticospinal_L	corticospinal/pyramidal (left hemisphere)	4281	0.653465	0.979634	0.448986	0.224734	4.89863e-05	0.00633981	0.193648	0.0141203
Total_PD_PRS	ses-00A	superiorcorticostriatefrontal_L	superior corticostriate-frontal cortex only (left hemisphere)	4281	0.403496	0.979634	-0.835479	0.181901	0.000169601	-0.0121187	0.149098	0.0145051
Total_PD_PRS	ses-00A	fornix_L	fornix (left hemisphere)	4281	0.399287	0.979634	-0.842983	0.316341	0.000172661	-0.0111778	0.288928	0.0132598
Total_PD_PRS	ses-00A	fornixnofimbria_L	fornix, excluding fimbria (left hemisphere)	4281	0.361647	0.979634	0.912332	0.196235	0.000202231	0.013117	0.164006	0.0143775
Total_PD_PRS	ses-00A	inferiorfrontooccipitalfasciculus_L	inferior fronto-occipital fasciculus (left hemisphere)	4281	0.844423	0.979634	0.196251	0.202446	9.35947e-06	0.00281067	0.170467	0.0143218
Total_PD_PRS	ses-00A	inferiorfrontalsuperiorfrontal_L	inferior frontal superior frontal cortex (left hemisphere)	4281	0.843179	0.979634	-0.197842	0.147684	9.51178e-06	-0.00292911	0.113509	0.0148053
Total_PD_PRS	ses-00A	inferiorlongitudinalfasciculus_L	inferior longitudinal fasciculus (left hemisphere)	4281	0.729444	0.979634	-0.345888	0.151381	2.9073e-05	-0.00510988	0.117354	0.0147732
Total_PD_PRS	ses-00A	superiorcorticostriateparietal_L	superior corticostriate-parietal cortex only (left hemisphere)	4281	0.811425	0.979634	-0.238603	0.192513	1.3835e-05	-0.00343845	0.160135	0.0144107
Total_PD_PRS	ses-00A	parietalsuperiorlongitudinalfasciculus_L	parietal superior longitudinal fasiculus (left hemisphere)	4281	0.662601	0.979634	0.436356	0.157315	4.62693e-05	0.0064238	0.123525	0.0147215
Total_PD_PRS	ses-00A	superiorcorticostriate_L	superior corticostriate (left hemisphere)	4281	0.596463	0.979634	-0.529535	0.19779	6.81382e-05	-0.00760601	0.165624	0.0143636
Total_PD_PRS	ses-00A	striatalinferiorfrontal_L	striatal inferior frontal cortex (left hemisphere)	4281	0.407189	0.979634	-0.828936	0.165903	0.000166955	-0.0121408	0.132458	0.0146463
Total_PD_PRS	ses-00A	superiorlongitudinalfasciculus_L	superior longitudinal fasciculus (left hemisphere)	4281	0.531655	0.979634	0.625534	0.172128	9.50803e-05	0.00912747	0.138933	0.0145915
Total_PD_PRS	ses-00A	temporalsuperiorlongitudinalfasciculus_L	temporal superior longitudinal fasiculus (left hemisphere)	4281	0.583353	0.979634	0.548536	0.173816	7.31155e-05	0.0079958	0.140688	0.0145766
Total_PD_PRS	ses-00A	uncinatefasciculus_L	uncinate fasciculus (left hemisphere)	4281	0.755183	0.979634	0.311833	0.15339	2.36301e-05	0.00460132	0.119443	0.0147557
Total_PD_PRS	ses-00A	anteriorthalamicradiation_R	anterior thalamic radiation (right hemisphere)	4281	0.981106	0.998561	-0.0236835	0.206426	1.36308e-07	-0.000338344	0.174606	0.014286
Total_PD_PRS	ses-00A	cingulatecingulum_R	cingulate cingulum (right hemisphere)	4281	0.130173	0.979634	-1.51372	0.211942	0.00055652	-0.0215498	0.180343	0.0142363
Total_PD_PRS	ses-00A	parahippocampalcingulum_R	parahpcm cingulum (right hemisphere)	4281	0.555558	0.979634	-0.5895	0.23128	8.44425e-05	-0.00828869	0.200457	0.0140605
Total_PD_PRS	ses-00A	corticospinal_R	corticospinal/pyramidal (right hemisphere)	4281	0.777002	0.979634	-0.283247	0.24001	1.94963e-05	-0.00395992	0.209537	0.0139805
Total_PD_PRS	ses-00A	superiorcorticostriatefrontal_R	superior corticostriate-frontal cortex only (right hemisphere)	4281	0.400516	0.979634	-0.840788	0.198731	0.000171763	-0.0120696	0.166603	0.0143551
Total_PD_PRS	ses-00A	fornix_R	fornix (right hemisphere)	4281	0.924605	0.998561	-0.094641	0.354986	2.17665e-06	-0.00121894	0.329123	0.0128796
Total_PD_PRS	ses-00A	fornixnofimbria_R	fornix, excluding fimbria (right hemisphere)	4281	0.177697	0.979634	1.34811	0.211398	0.000441457	0.0191987	0.179777	0.0142412
Total_PD_PRS	ses-00A	inferiorfrontooccipitalfasciculus_R	inferior fronto-occipital fasciculus (right hemisphere)	4281	0.998561	0.998561	-0.001804	0.246158	7.90864e-10	-2.51185e-05	0.215931	0.0139238
Total_PD_PRS	ses-00A	inferiorfrontalsuperiorfrontal_R	inferior frontal superior frontal cortex (right hemisphere)	4281	0.847251	0.979634	-0.192639	0.170953	9.0181e-06	-0.00281289	0.13771	0.0146018
Total_PD_PRS	ses-00A	inferiorlongitudinalfasciculus_R	inferior longitudinal fasciculus (right hemisphere)	4281	0.761513	0.979634	0.303514	0.192213	2.23861e-05	0.00437467	0.159823	0.0144134
Total_PD_PRS	ses-00A	superiorcorticostriateparietal_R	superior corticostriate-parietal cortex only (right hemisphere)	4281	0.746862	0.979634	-0.322801	0.190896	2.53215e-05	-0.00465645	0.158453	0.0144251
Total_PD_PRS	ses-00A	parietalsuperiorlongitudinalfasciculus_R	parietal superior longitudinal fasiculus (right hemisphere)	4281	0.481727	0.979634	0.703591	0.183421	0.000120287	0.0101962	0.150678	0.0144916
Total_PD_PRS	ses-00A	superiorcorticostriate_R	superior corticostriate (right hemisphere)	4281	0.595544	0.979634	-0.53086	0.19689	6.84796e-05	-0.00762932	0.164688	0.0143716
Total_PD_PRS	ses-00A	striatalinferiorfrontal_R	striatal inferior frontal cortex (right hemisphere)	4281	0.593721	0.979634	-0.533493	0.220534	6.91604e-05	-0.00755345	0.18928	0.0141585
Total_PD_PRS	ses-00A	superiorlongitudinalfasciculus_R	superior longitudinal fasciculus (right hemisphere)	4281	0.422789	0.979634	0.801672	0.185923	0.000156155	0.0115997	0.153281	0.0144694
Total_PD_PRS	ses-00A	temporalsuperiorlongitudinalfasciculus_R	temporal superior longitudinal fasiculus (right hemisphere)	4281	0.339083	0.979634	0.956089	0.187032	0.000222091	0.0138246	0.154435	0.0144595
Total_PD_PRS	ses-00A	uncinatefasciculus_R	uncinate fasciculus (right hemisphere)	4281	0.874408	0.980397	-0.158071	0.220265	6.07204e-06	-0.00223844	0.189	0.0141609
Total_PD_PRS	ses-00A	corpus_callosum	corpus callosum	4281	0.493466	0.979634	0.684868	0.281105	0.000113971	0.00931232	0.25228	0.0135972
Total_PD_PRS	ses-00A	forceps_major	forceps major	4281	0.146457	0.979634	1.45244	0.274223	0.000512391	0.0198434	0.245121	0.0136622
Total_PD_PRS	ses-00A	forceps_minor	forceps minor	4281	0.793935	0.979634	-0.261222	0.207448	1.65822e-05	-0.00372942	0.175669	0.0142768
Total_PD_PRS	ses-00A	all_L	all (left hemisphere)	4281	0.844276	NA	0.196439	0.254133	9.37741e-06	0.00272068	0.224225	0.01385
Total_PD_PRS	ses-00A	all_R	all (right hemisphere)	4281	0.798219	NA	0.255669	0.275394	1.58848e-05	0.00349018	0.24634	0.0136511
Total_PD_PRS	ses-00A	all_without_CC_L	all without corpus callosum (left hemisphere)	4281	0.86614	NA	-0.168574	0.228589	6.90574e-06	-0.00237439	0.197658	0.0140851
Total_PD_PRS	ses-00A	all_without_CC_R	all without corpus callosum (right hemisphere)	4281	0.923765	NA	-0.0956984	0.254411	2.22556e-06	-0.00132517	0.224515	0.0138474
Total_PD_PRS	ses-00A	all	all	4281	0.820762	NA	0.226579	0.26735	1.24757e-05	0.00311019	0.237973	0.0137267
Total_PD_PRS	ses-02A	anteriorthalamicradiation_L	anterior thalamic radiation (left hemisphere)	3300	0.851675	0.990452	-0.186997	0.122361	1.11539e-05	-0.00323395	0.076449	0.0172941
Total_PD_PRS	ses-02A	cingulatecingulum_L	cingulate cingulum (left hemisphere)	3300	0.368335	0.848009	0.899726	0.128931	0.000258149	0.0155016	0.0833635	0.0172292
Total_PD_PRS	ses-02A	parahippocampalcingulum_L	parahpcm cingulum (left hemisphere)	3300	0.307751	0.848009	-1.02012	0.11425	0.000331832	-0.0177233	0.0679144	0.0173738
Total_PD_PRS	ses-02A	corticospinal_L	corticospinal/pyramidal (left hemisphere)	3300	0.727996	0.990452	-0.347824	0.134103	3.85891e-05	-0.00597493	0.0888054	0.017178
Total_PD_PRS	ses-02A	superiorcorticostriatefrontal_L	superior corticostriate-frontal cortex only (left hemisphere)	3300	0.428184	0.848009	0.792405	0.171729	0.000200249	0.0133129	0.1284	0.0168007
Total_PD_PRS	ses-02A	fornix_L	fornix (left hemisphere)	3300	0.716072	0.990452	-0.363747	0.130959	4.22029e-05	-0.00625978	0.0854967	0.0172092
Total_PD_PRS	ses-02A	fornixnofimbria_L	fornix, excluding fimbria (left hemisphere)	3300	0.359553	0.848009	0.916351	0.125747	0.000267775	0.0158169	0.0800126	0.0172607
Total_PD_PRS	ses-02A	inferiorfrontooccipitalfasciculus_L	inferior fronto-occipital fasciculus (left hemisphere)	3300	0.244981	0.848009	1.16284	0.134796	0.00043114	0.0199674	0.0895354	0.0171711
Total_PD_PRS	ses-02A	inferiorfrontalsuperiorfrontal_L	inferior frontal superior frontal cortex (left hemisphere)	3300	0.34196	0.848009	0.950444	0.154212	0.000288065	0.0161361	0.109966	0.0169774
Total_PD_PRS	ses-02A	inferiorlongitudinalfasciculus_L	inferior longitudinal fasciculus (left hemisphere)	3300	0.478039	0.848009	0.709546	0.107049	0.000160566	0.0123775	0.0603368	0.0174443
Total_PD_PRS	ses-02A	superiorcorticostriateparietal_L	superior corticostriate-parietal cortex only (left hemisphere)	3300	0.506729	0.848009	0.664016	0.152349	0.000140624	0.0112857	0.108006	0.0169961
Total_PD_PRS	ses-02A	parietalsuperiorlongitudinalfasciculus_L	parietal superior longitudinal fasiculus (left hemisphere)	3300	0.132589	0.848009	1.50436	0.151178	0.000721362	0.0255859	0.106774	0.0170078
Total_PD_PRS	ses-02A	superiorcorticostriate_L	superior corticostriate (left hemisphere)	3300	0.527517	0.848009	0.631872	0.164916	0.00012734	0.0106594	0.121231	0.0168696
Total_PD_PRS	ses-02A	striatalinferiorfrontal_L	striatal inferior frontal cortex (left hemisphere)	3300	0.990452	0.990452	0.011968	0.13949	4.5688e-08	0.000204945	0.094475	0.0171245
Total_PD_PRS	ses-02A	superiorlongitudinalfasciculus_L	superior longitudinal fasciculus (left hemisphere)	3300	0.0934406	0.848009	1.67803	0.147276	0.000897372	0.0286052	0.102668	0.0170469
Total_PD_PRS	ses-02A	temporalsuperiorlongitudinalfasciculus_L	temporal superior longitudinal fasiculus (left hemisphere)	3300	0.0776216	0.848009	1.76524	0.143367	0.00099297	0.0301606	0.0985542	0.0170859
Total_PD_PRS	ses-02A	uncinatefasciculus_L	uncinate fasciculus (left hemisphere)	3300	0.979468	0.990452	0.0257381	0.117752	2.11307e-07	0.000446284	0.0715997	0.0173394
Total_PD_PRS	ses-02A	anteriorthalamicradiation_R	anterior thalamic radiation (right hemisphere)	3300	0.7987	0.990452	0.255052	0.124938	2.07497e-05	0.00440442	0.0791611	0.0172687
Total_PD_PRS	ses-02A	cingulatecingulum_R	cingulate cingulum (right hemisphere)	3300	0.55006	0.848009	0.597735	0.13717	0.000113954	0.0102497	0.0920334	0.0171476
Total_PD_PRS	ses-02A	parahippocampalcingulum_R	parahpcm cingulum (right hemisphere)	3300	0.185649	0.848009	-1.32385	0.126034	0.000558726	-0.0228469	0.0803141	0.0172579
Total_PD_PRS	ses-02A	corticospinal_R	corticospinal/pyramidal (right hemisphere)	3300	0.227448	0.848009	-1.2072	0.135242	0.00046464	-0.0207236	0.0900045	0.0171667
Total_PD_PRS	ses-02A	superiorcorticostriatefrontal_R	superior corticostriate-frontal cortex only (right hemisphere)	3300	0.903217	0.990452	0.121608	0.167461	4.71724e-06	0.00204836	0.123909	0.0168439
Total_PD_PRS	ses-02A	fornix_R	fornix (right hemisphere)	3300	0.166785	0.848009	-1.38293	0.136727	0.000609673	-0.02372	0.0915674	0.017152
Total_PD_PRS	ses-02A	fornixnofimbria_R	fornix, excluding fimbria (right hemisphere)	3300	0.403998	0.848009	0.834616	0.118311	0.000222146	0.0144672	0.0721877	0.017334
Total_PD_PRS	ses-02A	inferiorfrontooccipitalfasciculus_R	inferior fronto-occipital fasciculus (right hemisphere)	3300	0.598661	0.886019	0.52638	0.135494	8.83737e-05	0.0090349	0.0902693	0.0171642
Total_PD_PRS	ses-02A	inferiorfrontalsuperiorfrontal_R	inferior frontal superior frontal cortex (right hemisphere)	3300	0.513933	0.848009	0.6528	0.156083	0.000135914	0.0110706	0.111935	0.0169586
Total_PD_PRS	ses-02A	inferiorlongitudinalfasciculus_R	inferior longitudinal fasciculus (right hemisphere)	3300	0.49521	0.848009	0.682126	0.116045	0.000148398	0.0118391	0.069803	0.0173562
Total_PD_PRS	ses-02A	superiorcorticostriateparietal_R	superior corticostriate-parietal cortex only (right hemisphere)	3300	0.947387	0.990452	0.0659932	0.14463	1.38918e-06	0.00112672	0.0998833	0.0170733
Total_PD_PRS	ses-02A	parietalsuperiorlongitudinalfasciculus_R	parietal superior longitudinal fasiculus (right hemisphere)	3300	0.391379	0.848009	0.857238	0.150599	0.000234349	0.0145847	0.106165	0.0170136
Total_PD_PRS	ses-02A	superiorcorticostriate_R	superior corticostriate (right hemisphere)	3300	0.952882	0.990452	0.0590929	0.149265	1.11386e-06	0.00100617	0.104761	0.017027
Total_PD_PRS	ses-02A	striatalinferiorfrontal_R	striatal inferior frontal cortex (right hemisphere)	3300	0.98126	0.990452	0.0234911	0.131896	1.76022e-07	0.000404044	0.0864832	0.0171999
Total_PD_PRS	ses-02A	superiorlongitudinalfasciculus_R	superior longitudinal fasciculus (right hemisphere)	3300	0.394233	0.848009	0.852084	0.149387	0.00023154	0.0145074	0.104889	0.0170257
Total_PD_PRS	ses-02A	temporalsuperiorlongitudinalfasciculus_R	temporal superior longitudinal fasiculus (right hemisphere)	3300	0.394713	0.848009	0.851219	0.142908	0.000231071	0.0145477	0.0980712	0.0170905
Total_PD_PRS	ses-02A	uncinatefasciculus_R	uncinate fasciculus (right hemisphere)	3300	0.811565	0.990452	-0.238428	0.125003	1.8133e-05	-0.00411719	0.0792296	0.0172681
Total_PD_PRS	ses-02A	corpus_callosum	corpus callosum	3300	0.317037	0.848009	1.00073	0.145554	0.00031934	0.0170764	0.100856	0.0170641
Total_PD_PRS	ses-02A	forceps_major	forceps major	3300	0.0298103	0.848009	2.17359	0.115989	0.00150475	0.0377266	0.069744	0.0173568
Total_PD_PRS	ses-02A	forceps_minor	forceps minor	3300	0.900845	0.990452	0.124604	0.116312	4.95249e-06	0.00216233	0.0700842	0.0173536
Total_PD_PRS	ses-02A	all_L	all (left hemisphere)	3300	0.465012	NA	0.730709	0.151768	0.000170285	0.0124234	0.107395	0.0170019
Total_PD_PRS	ses-02A	all_R	all (right hemisphere)	3300	0.550948	NA	0.596405	0.153519	0.000113448	0.0101295	0.109238	0.0169843
Total_PD_PRS	ses-02A	all_without_CC_L	all without corpus callosum (left hemisphere)	3300	0.608624	NA	0.51209	0.14969	8.36409e-05	0.00871716	0.105208	0.0170227
Total_PD_PRS	ses-02A	all_without_CC_R	all without corpus callosum (right hemisphere)	3300	0.789915	NA	0.266444	0.15106	2.26446e-05	0.00453195	0.106649	0.017009
Total_PD_PRS	ses-02A	all	all	3300	0.513339	NA	0.653721	0.154042	0.000136298	0.0110996	0.109788	0.0169791
Total_PD_PRS	ses-04A	anteriorthalamicradiation_L	anterior thalamic radiation (left hemisphere)	2524	0.412399	0.998266	-0.819824	0.168843	0.000284833	-0.0158536	0.111061	0.0193378
Total_PD_PRS	ses-04A	cingulatecingulum_L	cingulate cingulum (left hemisphere)	2524	0.180436	0.998266	-1.33981	0.154399	0.000760376	-0.0261331	0.0956121	0.0195051
Total_PD_PRS	ses-04A	parahippocampalcingulum_L	parahpcm cingulum (left hemisphere)	2524	0.455843	0.998266	-0.745832	0.226475	0.00023575	-0.0139137	0.172699	0.0186553
Total_PD_PRS	ses-04A	corticospinal_L	corticospinal/pyramidal (left hemisphere)	2524	0.824135	0.998266	-0.222254	0.16679	2.09393e-05	-0.0043032	0.108864	0.0193617
Total_PD_PRS	ses-04A	superiorcorticostriatefrontal_L	superior corticostriate-frontal cortex only (left hemisphere)	2524	0.835741	0.998266	-0.207367	0.197839	1.82282e-05	-0.00393945	0.142072	0.0189975
Total_PD_PRS	ses-04A	fornix_L	fornix (left hemisphere)	2524	0.497743	0.998266	-0.678151	0.202345	0.000194913	-0.0128469	0.146892	0.018944
Total_PD_PRS	ses-04A	fornixnofimbria_L	fornix, excluding fimbria (left hemisphere)	2524	0.978686	0.998266	0.0267186	0.162618	3.02621e-07	0.000518609	0.104403	0.0194101
Total_PD_PRS	ses-04A	inferiorfrontooccipitalfasciculus_L	inferior fronto-occipital fasciculus (left hemisphere)	2524	0.540115	0.998266	0.612729	0.176754	0.000159126	0.0117923	0.119521	0.0192455
Total_PD_PRS	ses-04A	inferiorfrontalsuperiorfrontal_L	inferior frontal superior frontal cortex (left hemisphere)	2524	0.82927	0.998266	-0.215662	0.155232	1.97157e-05	-0.00420444	0.0965033	0.0194955
Total_PD_PRS	ses-04A	inferiorlongitudinalfasciculus_L	inferior longitudinal fasciculus (left hemisphere)	2524	0.537495	0.998266	0.616695	0.145176	0.000161192	0.0120941	0.0857481	0.0196112
Total_PD_PRS	ses-04A	superiorcorticostriateparietal_L	superior corticostriate-parietal cortex only (left hemisphere)	2524	0.974235	0.998266	-0.032301	0.173723	4.42286e-07	-0.000622793	0.116279	0.0192809
Total_PD_PRS	ses-04A	parietalsuperiorlongitudinalfasciculus_L	parietal superior longitudinal fasiculus (left hemisphere)	2524	0.959045	0.998266	-0.0513576	0.149118	1.1181e-06	-0.00100486	0.0899639	0.0195659
Total_PD_PRS	ses-04A	superiorcorticostriate_L	superior corticostriate (left hemisphere)	2524	0.932899	0.998266	-0.0842075	0.193066	3.00588e-06	-0.00160448	0.136967	0.0190539
Total_PD_PRS	ses-04A	striatalinferiorfrontal_L	striatal inferior frontal cortex (left hemisphere)	2524	0.311362	0.998266	-1.01259	0.191476	0.000434457	-0.0193127	0.135267	0.0190727
Total_PD_PRS	ses-04A	superiorlongitudinalfasciculus_L	superior longitudinal fasciculus (left hemisphere)	2524	0.971388	0.998266	-0.0358712	0.158504	5.45461e-07	-0.00069797	0.100003	0.0194577
Total_PD_PRS	ses-04A	temporalsuperiorlongitudinalfasciculus_L	temporal superior longitudinal fasiculus (left hemisphere)	2524	0.998266	0.998266	0.00217391	0.160063	2.00334e-09	4.226e-05	0.101669	0.0194397
Total_PD_PRS	ses-04A	uncinatefasciculus_L	uncinate fasciculus (left hemisphere)	2524	0.810201	0.998266	-0.240194	0.177107	2.4456e-05	-0.00462166	0.119899	0.0192414
Total_PD_PRS	ses-04A	anteriorthalamicradiation_R	anterior thalamic radiation (right hemisphere)	2524	0.0852801	0.998266	-1.72156	0.177198	0.00125479	-0.0331234	0.119996	0.0192403
Total_PD_PRS	ses-04A	cingulatecingulum_R	cingulate cingulum (right hemisphere)	2524	0.0661265	0.998266	-1.83842	0.1708	0.00143067	-0.035509	0.113154	0.019315
Total_PD_PRS	ses-04A	parahippocampalcingulum_R	parahpcm cingulum (right hemisphere)	2524	0.295251	0.998266	-1.0469	0.211266	0.000464392	-0.0197214	0.156433	0.0188378
Total_PD_PRS	ses-04A	corticospinal_R	corticospinal/pyramidal (right hemisphere)	2524	0.544355	0.998266	-0.606329	0.175679	0.000155819	-0.0116767	0.118372	0.0192581
Total_PD_PRS	ses-04A	superiorcorticostriatefrontal_R	superior corticostriate-frontal cortex only (right hemisphere)	2524	0.932594	0.998266	-0.0845908	0.18044	3.03331e-06	-0.00162435	0.123463	0.0192024
Total_PD_PRS	ses-04A	fornix_R	fornix (right hemisphere)	2524	0.319205	0.998266	-0.996303	0.192467	0.000420603	-0.0189905	0.136327	0.019061
Total_PD_PRS	ses-04A	fornixnofimbria_R	fornix, excluding fimbria (right hemisphere)	2524	0.730139	0.998266	0.344981	0.143279	5.04477e-05	0.00677299	0.0837191	0.0196329
Total_PD_PRS	ses-04A	inferiorfrontooccipitalfasciculus_R	inferior fronto-occipital fasciculus (right hemisphere)	2524	0.769285	0.998266	0.293343	0.196246	3.64762e-05	0.00557832	0.140368	0.0190163
Total_PD_PRS	ses-04A	inferiorfrontalsuperiorfrontal_R	inferior frontal superior frontal cortex (right hemisphere)	2524	0.641847	0.998266	-0.465179	0.146724	9.17216e-05	-0.00911443	0.087403	0.0195934
Total_PD_PRS	ses-04A	inferiorlongitudinalfasciculus_R	inferior longitudinal fasciculus (right hemisphere)	2524	0.778467	0.998266	0.281349	0.154681	3.35544e-05	0.00548683	0.0959134	0.0195018
Total_PD_PRS	ses-04A	superiorcorticostriateparietal_R	superior corticostriate-parietal cortex only (right hemisphere)	2524	0.76669	0.998266	-0.296741	0.146425	3.73261e-05	-0.00581519	0.0870835	0.0195968
Total_PD_PRS	ses-04A	parietalsuperiorlongitudinalfasciculus_R	parietal superior longitudinal fasiculus (right hemisphere)	2524	0.970079	0.998266	-0.0375138	0.140755	5.9656e-07	-0.00073759	0.0810195	0.0196618
Total_PD_PRS	ses-04A	superiorcorticostriate_R	superior corticostriate (right hemisphere)	2524	0.780075	0.998266	-0.279253	0.157001	3.30563e-05	-0.00543847	0.0983947	0.0194751
Total_PD_PRS	ses-04A	striatalinferiorfrontal_R	striatal inferior frontal cortex (right hemisphere)	2524	0.337969	0.998266	-0.958381	0.202156	0.000389206	-0.0181578	0.146689	0.0189463
Total_PD_PRS	ses-04A	superiorlongitudinalfasciculus_R	superior longitudinal fasciculus (right hemisphere)	2524	0.968294	0.998266	0.0397527	0.140981	6.69892e-07	0.000781507	0.0812616	0.0196592
Total_PD_PRS	ses-04A	temporalsuperiorlongitudinalfasciculus_R	temporal superior longitudinal fasiculus (right hemisphere)	2524	0.691472	0.998266	0.396907	0.139724	6.67759e-05	0.00780858	0.0799172	0.0196736
Total_PD_PRS	ses-04A	uncinatefasciculus_R	uncinate fasciculus (right hemisphere)	2524	0.490519	0.998266	-0.689592	0.208204	0.000201544	-0.0130156	0.153158	0.0188743
Total_PD_PRS	ses-04A	corpus_callosum	corpus callosum	2524	0.461327	0.998266	-0.736783	0.189375	0.000230066	-0.0140707	0.133019	0.0190974
Total_PD_PRS	ses-04A	forceps_major	forceps major	2524	0.728356	0.998266	0.347354	0.165722	5.1144e-05	0.00672966	0.107722	0.0193741
Total_PD_PRS	ses-04A	forceps_minor	forceps minor	2524	0.296571	0.998266	-1.04405	0.167337	0.00046186	-0.0202078	0.109449	0.0193553
Total_PD_PRS	ses-04A	all_L	all (left hemisphere)	2524	0.58898	NA	-0.540389	0.197976	0.000123774	-0.0102651	0.142218	0.0189959
Total_PD_PRS	ses-04A	all_R	all (right hemisphere)	2524	0.47688	NA	-0.711443	0.197081	0.000214516	-0.013522	0.141262	0.0190064
Total_PD_PRS	ses-04A	all_without_CC_L	all without corpus callosum (left hemisphere)	2524	0.715513	NA	-0.364506	0.194673	5.63193e-05	-0.00693835	0.138686	0.0190349
Total_PD_PRS	ses-04A	all_without_CC_R	all without corpus callosum (right hemisphere)	2524	0.522962	NA	-0.638882	0.194665	0.000172997	-0.0121611	0.138678	0.019035
Total_PD_PRS	ses-04A	all	all	2524	0.526022	NA	-0.634184	0.198306	0.000170463	-0.0120444	0.142572	0.0189919
Total_PD_PRS	ses-06A	anteriorthalamicradiation_L	anterior thalamic radiation (left hemisphere)	1906	0.939776	0.980334	-0.0755619	0.314535	3.24962e-06	-0.00153964	0.256795	0.0203759
Total_PD_PRS	ses-06A	cingulatecingulum_L	cingulate cingulum (left hemisphere)	1906	0.927145	0.980334	-0.0914501	0.294656	4.75986e-06	-0.00189021	0.235242	0.0206693
Total_PD_PRS	ses-06A	parahippocampalcingulum_L	parahpcm cingulum (left hemisphere)	1906	0.369952	0.958704	-0.896793	0.280836	0.000457524	-0.0187167	0.220258	0.0208708
Total_PD_PRS	ses-06A	corticospinal_L	corticospinal/pyramidal (left hemisphere)	1906	0.0730709	0.824517	-1.79346	0.303421	0.00182734	-0.0368385	0.244745	0.0205404
Total_PD_PRS	ses-06A	superiorcorticostriatefrontal_L	superior corticostriate-frontal cortex only (left hemisphere)	1906	0.61714	0.958704	-0.499997	0.244573	0.000142266	-0.0106952	0.18094	0.0213905
Total_PD_PRS	ses-06A	fornix_L	fornix (left hemisphere)	1906	0.504025	0.958704	-0.668308	0.318203	0.000254139	-0.0135809	0.260772	0.0203213
Total_PD_PRS	ses-06A	fornixnofimbria_L	fornix, excluding fimbria (left hemisphere)	1906	0.700581	0.958704	0.384599	0.340785	8.418e-05	0.00768504	0.285257	0.0199819
Total_PD_PRS	ses-06A	inferiorfrontooccipitalfasciculus_L	inferior fronto-occipital fasciculus (left hemisphere)	1906	0.448948	0.958704	0.757339	0.255421	0.000326338	0.0160831	0.192702	0.0212363
Total_PD_PRS	ses-06A	inferiorfrontalsuperiorfrontal_L	inferior frontal superior frontal cortex (left hemisphere)	1906	0.58321	0.958704	-0.548803	0.213665	0.000171391	-0.0119769	0.147429	0.0218237
Total_PD_PRS	ses-06A	inferiorlongitudinalfasciculus_L	inferior longitudinal fasciculus (left hemisphere)	1906	0.980334	0.980334	-0.0246535	0.158739	3.45929e-07	-0.000556505	0.0878759	0.022573
Total_PD_PRS	ses-06A	superiorcorticostriateparietal_L	superior corticostriate-parietal cortex only (left hemisphere)	1906	0.497839	0.958704	-0.678034	0.221348	0.000261588	-0.0147247	0.155758	0.0217168
Total_PD_PRS	ses-06A	parietalsuperiorlongitudinalfasciculus_L	parietal superior longitudinal fasiculus (left hemisphere)	1906	0.73369	0.958704	0.340275	0.179735	6.5896e-05	0.00758457	0.110641	0.0222895
Total_PD_PRS	ses-06A	superiorcorticostriate_L	superior corticostriate (left hemisphere)	1906	0.535503	0.958704	-0.61975	0.244503	0.000218558	-0.0132574	0.180864	0.0213915
Total_PD_PRS	ses-06A	striatalinferiorfrontal_L	striatal inferior frontal cortex (left hemisphere)	1906	0.221628	0.824517	-1.22264	0.275817	0.000850079	-0.0256064	0.214816	0.0209435
Total_PD_PRS	ses-06A	superiorlongitudinalfasciculus_L	superior longitudinal fasciculus (left hemisphere)	1906	0.743792	0.958704	0.326888	0.190932	6.08134e-05	0.00723629	0.12278	0.0221369
Total_PD_PRS	ses-06A	temporalsuperiorlongitudinalfasciculus_L	temporal superior longitudinal fasiculus (left hemisphere)	1906	0.760021	0.958704	0.305501	0.194744	5.31165e-05	0.00674689	0.126914	0.0220847
Total_PD_PRS	ses-06A	uncinatefasciculus_L	uncinate fasciculus (left hemisphere)	1906	0.204894	0.824517	-1.2682	0.263448	0.000914551	-0.0267864	0.201405	0.0211216
Total_PD_PRS	ses-06A	anteriorthalamicradiation_R	anterior thalamic radiation (right hemisphere)	1906	0.887106	0.980334	-0.141988	0.268196	1.14743e-05	-0.00298932	0.206553	0.0210534
Total_PD_PRS	ses-06A	cingulatecingulum_R	cingulate cingulum (right hemisphere)	1906	0.116845	0.824517	-1.56893	0.276021	0.00139902	-0.0328541	0.215037	0.0209405
Total_PD_PRS	ses-06A	parahippocampalcingulum_R	parahpcm cingulum (right hemisphere)	1906	0.378466	0.958704	-0.880949	0.242921	0.000441508	-0.0188645	0.179148	0.0214139
Total_PD_PRS	ses-06A	corticospinal_R	corticospinal/pyramidal (right hemisphere)	1906	0.0263386	0.824517	-2.22306	0.323646	0.00280485	-0.0449948	0.266674	0.02024
Total_PD_PRS	ses-06A	superiorcorticostriatefrontal_R	superior corticostriate-frontal cortex only (right hemisphere)	1906	0.443368	0.958704	-0.766692	0.271737	0.000334445	-0.0161024	0.210392	0.0210024
Total_PD_PRS	ses-06A	fornix_R	fornix (right hemisphere)	1906	0.328238	0.958704	-0.977941	0.326606	0.000544023	-0.0197502	0.269883	0.0201957
Total_PD_PRS	ses-06A	fornixnofimbria_R	fornix, excluding fimbria (right hemisphere)	1906	0.948336	0.980334	0.0648057	0.300149	2.39031e-06	0.00133426	0.241198	0.0205886
Total_PD_PRS	ses-06A	inferiorfrontooccipitalfasciculus_R	inferior fronto-occipital fasciculus (right hemisphere)	1906	0.82318	0.980334	-0.22349	0.282777	2.84272e-05	-0.00465812	0.222362	0.0208426
Total_PD_PRS	ses-06A	inferiorfrontalsuperiorfrontal_R	inferior frontal superior frontal cortex (right hemisphere)	1906	0.777328	0.958704	-0.282847	0.236733	4.55314e-05	-0.00608154	0.17244	0.0215012
Total_PD_PRS	ses-06A	inferiorlongitudinalfasciculus_R	inferior longitudinal fasciculus (right hemisphere)	1906	0.655422	0.958704	-0.446318	0.192879	0.000113362	-0.00986821	0.124891	0.0221103
Total_PD_PRS	ses-06A	superiorcorticostriateparietal_R	superior corticostriate-parietal cortex only (right hemisphere)	1906	0.175375	0.824517	-1.35568	0.257797	0.00104493	-0.0287437	0.195278	0.0212024
Total_PD_PRS	ses-06A	parietalsuperiorlongitudinalfasciculus_R	parietal superior longitudinal fasiculus (right hemisphere)	1906	0.586315	0.958704	0.544284	0.229375	0.00016858	0.011759	0.164462	0.0216046
Total_PD_PRS	ses-06A	superiorcorticostriate_R	superior corticostriate (right hemisphere)	1906	0.218428	0.824517	-1.23116	0.272176	0.000861951	-0.0258495	0.210868	0.020996
Total_PD_PRS	ses-06A	striatalinferiorfrontal_R	striatal inferior frontal cortex (right hemisphere)	1906	0.588671	0.958704	-0.540862	0.248715	0.000166467	-0.0115375	0.18543	0.0213318
Total_PD_PRS	ses-06A	superiorlongitudinalfasciculus_R	superior longitudinal fasciculus (right hemisphere)	1906	0.76531	0.958704	0.298561	0.23121	5.07309e-05	0.0064426	0.166452	0.0215788
Total_PD_PRS	ses-06A	temporalsuperiorlongitudinalfasciculus_R	temporal superior longitudinal fasiculus (right hemisphere)	1906	0.697069	0.958704	-0.389343	0.227722	8.62693e-05	-0.00842062	0.16267	0.0216277
Total_PD_PRS	ses-06A	uncinatefasciculus_R	uncinate fasciculus (right hemisphere)	1906	0.191758	0.824517	-1.3059	0.291251	0.000969675	-0.027057	0.231549	0.0207191
Total_PD_PRS	ses-06A	corpus_callosum	corpus callosum	1906	0.969055	0.980334	0.0387989	0.280333	8.56776e-07	0.000810046	0.219713	0.0208781
Total_PD_PRS	ses-06A	forceps_major	forceps major	1906	0.222843	0.824517	1.21944	0.244308	0.000845627	0.0260889	0.180653	0.0213942
Total_PD_PRS	ses-06A	forceps_minor	forceps minor	1906	0.193198	0.824517	-1.30168	0.207186	0.00096342	-0.0285242	0.140403	0.0219134
Total_PD_PRS	ses-06A	all_L	all (left hemisphere)	1906	0.708215	NA	-0.374315	0.295564	7.97383e-05	-0.00773182	0.236226	0.0206559
Total_PD_PRS	ses-06A	all_R	all (right hemisphere)	1906	0.696909	NA	-0.38956	0.302225	8.63652e-05	-0.00800859	0.243448	0.0205581
Total_PD_PRS	ses-06A	all_without_CC_L	all without corpus callosum (left hemisphere)	1906	0.541728	NA	-0.610321	0.290197	0.00021196	-0.0126547	0.230408	0.0207345
Total_PD_PRS	ses-06A	all_without_CC_R	all without corpus callosum (right hemisphere)	1906	0.431785	NA	-0.786322	0.301195	0.000351784	-0.0161772	0.242332	0.0205732
Total_PD_PRS	ses-06A	all	all	1906	0.66094	NA	-0.43869	0.302472	0.000109521	-0.00901703	0.243716	0.0205544
Autophagy	ses-00A	anteriorthalamicradiation_L	anterior thalamic radiation (left hemisphere)	4281	0.31577	0.97514	-1.00331	0.182614	0.000244565	-0.0145209	0.149839	0.014473
Autophagy	ses-00A	cingulatecingulum_L	cingulate cingulum (left hemisphere)	4281	0.436676	0.97514	0.777894	0.181157	0.00014703	0.0112685	0.148324	0.0144859
Autophagy	ses-00A	parahippocampalcingulum_L	parahpcm cingulum (left hemisphere)	4281	0.664301	0.97514	0.434014	0.224587	4.5774e-05	0.00611807	0.193495	0.0140965
Autophagy	ses-00A	corticospinal_L	corticospinal/pyramidal (left hemisphere)	4281	0.798458	0.97514	0.25536	0.224708	1.58463e-05	0.00359939	0.193621	0.0140954
Autophagy	ses-00A	superiorcorticostriatefrontal_L	superior corticostriate-frontal cortex only (left hemisphere)	4281	0.544427	0.97514	0.606182	0.181836	8.9289e-05	0.00877743	0.14903	0.0144798
Autophagy	ses-00A	fornix_L	fornix (left hemisphere)	4281	0.299957	0.97514	-1.03666	0.316402	0.000261088	-0.0137208	0.288991	0.0132356
Autophagy	ses-00A	fornixnofimbria_L	fornix, excluding fimbria (left hemisphere)	4281	0.61309	0.97514	-0.505706	0.196122	6.2144e-05	-0.00725833	0.163889	0.0143529
Autophagy	ses-00A	inferiorfrontooccipitalfasciculus_L	inferior fronto-occipital fasciculus (left hemisphere)	4281	0.752555	0.97514	0.315294	0.202458	2.41574e-05	0.0045075	0.170479	0.0142962
Autophagy	ses-00A	inferiorfrontalsuperiorfrontal_L	inferior frontal superior frontal cortex (left hemisphere)	4281	0.846467	0.97514	-0.193641	0.147684	9.11211e-06	-0.00286181	0.113508	0.014779
Autophagy	ses-00A	inferiorlongitudinalfasciculus_L	inferior longitudinal fasciculus (left hemisphere)	4281	0.615068	0.97514	0.502891	0.151409	6.14541e-05	0.00741595	0.117382	0.0147466
Autophagy	ses-00A	superiorcorticostriateparietal_L	superior corticostriate-parietal cortex only (left hemisphere)	4281	0.819977	0.97514	0.227589	0.192512	1.25871e-05	0.00327388	0.160133	0.0143851
Autophagy	ses-00A	parietalsuperiorlongitudinalfasciculus_L	parietal superior longitudinal fasiculus (left hemisphere)	4281	0.598497	0.97514	0.526604	0.157333	6.7386e-05	0.00773849	0.123544	0.0146951
Autophagy	ses-00A	superiorcorticostriate_L	superior corticostriate (left hemisphere)	4281	0.649247	0.97514	0.454842	0.197776	5.02723e-05	0.00652157	0.165609	0.0143381
Autophagy	ses-00A	striatalinferiorfrontal_L	striatal inferior frontal cortex (left hemisphere)	4281	0.842876	0.97514	-0.198229	0.165771	9.54901e-06	-0.00289836	0.132321	0.0146213
Autophagy	ses-00A	superiorlongitudinalfasciculus_L	superior longitudinal fasciculus (left hemisphere)	4281	0.431489	0.97514	0.786723	0.172174	0.000150386	0.0114587	0.13898	0.0145651
Autophagy	ses-00A	temporalsuperiorlongitudinalfasciculus_L	temporal superior longitudinal fasiculus (left hemisphere)	4281	0.438065	0.97514	0.77554	0.173876	0.000146142	0.0112842	0.140751	0.0145501
Autophagy	ses-00A	uncinatefasciculus_L	uncinate fasciculus (left hemisphere)	4281	0.593184	0.97514	0.53427	0.153429	6.93619e-05	0.0078693	0.119484	0.0147291
Autophagy	ses-00A	anteriorthalamicradiation_R	anterior thalamic radiation (right hemisphere)	4281	0.543344	0.97514	-0.607814	0.206497	8.97703e-05	-0.0086674	0.17468	0.0142599
Autophagy	ses-00A	cingulatecingulum_R	cingulate cingulum (right hemisphere)	4281	0.592917	0.97514	0.534655	0.211558	6.94621e-05	0.00759981	0.179944	0.0142144
Autophagy	ses-00A	parahippocampalcingulum_R	parahpcm cingulum (right hemisphere)	4281	0.584686	0.97514	0.546595	0.231271	7.2599e-05	0.00767178	0.200447	0.0140356
Autophagy	ses-00A	corticospinal_R	corticospinal/pyramidal (right hemisphere)	4281	0.946844	0.97514	-0.066674	0.239996	1.0803e-06	-0.000930482	0.209522	0.0139557
Autophagy	ses-00A	superiorcorticostriatefrontal_R	superior corticostriate-frontal cortex only (right hemisphere)	4281	0.589463	0.97514	0.539657	0.19865	7.07677e-05	0.00773344	0.166518	0.0143303
Autophagy	ses-00A	fornix_R	fornix (right hemisphere)	4281	0.745962	0.97514	-0.32399	0.355001	2.55083e-05	-0.00416538	0.329138	0.0128565
Autophagy	ses-00A	fornixnofimbria_R	fornix, excluding fimbria (right hemisphere)	4281	0.871667	0.97514	-0.161552	0.211055	6.34238e-06	-0.0022971	0.17942	0.0142189
Autophagy	ses-00A	inferiorfrontooccipitalfasciculus_R	inferior fronto-occipital fasciculus (right hemisphere)	4281	0.787953	0.97514	0.268987	0.246171	1.75826e-05	0.00373862	0.215945	0.0138989
Autophagy	ses-00A	inferiorfrontalsuperiorfrontal_R	inferior frontal superior frontal cortex (right hemisphere)	4281	0.636501	0.97514	0.472632	0.17099	5.42817e-05	0.00688886	0.137749	0.0145755
Autophagy	ses-00A	inferiorlongitudinalfasciculus_R	inferior longitudinal fasciculus (right hemisphere)	4281	0.901676	0.97514	0.123553	0.192198	3.70965e-06	0.00177766	0.159808	0.0143879
Autophagy	ses-00A	superiorcorticostriateparietal_R	superior corticostriate-parietal cortex only (right hemisphere)	4281	0.756658	0.97514	0.309893	0.190895	2.33369e-05	0.00446229	0.158452	0.0143995
Autophagy	ses-00A	parietalsuperiorlongitudinalfasciculus_R	parietal superior longitudinal fasiculus (right hemisphere)	4281	0.988263	0.988263	0.0147111	0.183323	5.25921e-08	0.000212821	0.150576	0.0144667
Autophagy	ses-00A	superiorcorticostriate_R	superior corticostriate (right hemisphere)	4281	0.684499	0.97514	0.40636	0.196868	4.01268e-05	0.00582973	0.164664	0.0143462
Autophagy	ses-00A	striatalinferiorfrontal_R	striatal inferior frontal cortex (right hemisphere)	4281	0.754824	0.97514	-0.312306	0.220499	2.37017e-05	-0.004414	0.189243	0.0141336
Autophagy	ses-00A	superiorlongitudinalfasciculus_R	superior longitudinal fasciculus (right hemisphere)	4281	0.948785	0.97514	0.0642362	0.185797	1.00274e-06	0.000927876	0.15315	0.0144448
Autophagy	ses-00A	temporalsuperiorlongitudinalfasciculus_R	temporal superior longitudinal fasiculus (right hemisphere)	4281	0.677649	0.97514	0.415704	0.186886	4.19932e-05	0.00600072	0.154282	0.0144351
Autophagy	ses-00A	uncinatefasciculus_R	uncinate fasciculus (right hemisphere)	4281	0.551487	0.97514	0.595582	0.220328	8.61938e-05	0.00841863	0.189065	0.0141351
Autophagy	ses-00A	corpus_callosum	corpus callosum	4281	0.495739	0.97514	0.68127	0.281104	0.000112777	0.0092469	0.252279	0.013573
Autophagy	ses-00A	forceps_major	forceps major	4281	0.204828	0.97514	1.26812	0.274134	0.000390643	0.0172954	0.245029	0.0136387
Autophagy	ses-00A	forceps_minor	forceps minor	4281	0.7654	0.97514	-0.298417	0.207452	2.16406e-05	-0.00425286	0.175673	0.0142514
Autophagy	ses-00A	all_L	all (left hemisphere)	4281	0.581614	NA	0.551072	0.254181	7.37929e-05	0.00761849	0.224275	0.0138249
Autophagy	ses-00A	all_R	all (right hemisphere)	4281	0.665091	NA	0.432926	0.275416	4.55447e-05	0.00589932	0.246362	0.0136266
Autophagy	ses-00A	all_without_CC_L	all without corpus callosum (left hemisphere)	4281	0.775575	NA	0.285109	0.228599	1.97535e-05	0.00400862	0.197668	0.01406
Autophagy	ses-00A	all_without_CC_R	all without corpus callosum (right hemisphere)	4281	0.734199	NA	0.339568	0.25443	2.80203e-05	0.0046937	0.224535	0.0138225
Autophagy	ses-00A	all	all	4281	0.635794	NA	0.473623	0.267381	5.45095e-05	0.00648956	0.238005	0.013702
Autophagy	ses-02A	anteriorthalamicradiation_L	anterior thalamic radiation (left hemisphere)	3300	0.233659	0.954464	-1.19122	0.122748	0.000452425	-0.0209074	0.0768565	0.0175513
Autophagy	ses-02A	cingulatecingulum_L	cingulate cingulum (left hemisphere)	3300	0.940416	0.954464	-0.0747531	0.128708	1.78246e-06	-0.00130755	0.0831285	0.0174916
Autophagy	ses-02A	parahippocampalcingulum_L	parahpcm cingulum (left hemisphere)	3300	0.170656	0.954464	1.37041	0.114487	0.000598694	0.0241655	0.0681632	0.0176338
Autophagy	ses-02A	corticospinal_L	corticospinal/pyramidal (left hemisphere)	3300	0.809877	0.954464	0.240606	0.134085	1.84657e-05	0.00419557	0.088787	0.0174375
Autophagy	ses-02A	superiorcorticostriatefrontal_L	superior corticostriate-frontal cortex only (left hemisphere)	3300	0.446431	0.954464	0.761475	0.171716	0.000184924	0.0129865	0.128386	0.0170544
Autophagy	ses-02A	fornix_L	fornix (left hemisphere)	3300	0.430496	0.954464	-0.788444	0.131094	0.000198252	-0.0137722	0.0856394	0.0174676
Autophagy	ses-02A	fornixnofimbria_L	fornix, excluding fimbria (left hemisphere)	3300	0.793284	0.954464	-0.262071	0.125532	2.19074e-05	-0.00459238	0.0797863	0.0175234
Autophagy	ses-02A	inferiorfrontooccipitalfasciculus_L	inferior fronto-occipital fasciculus (left hemisphere)	3300	0.697293	0.954464	0.389014	0.134465	4.82693e-05	0.00678195	0.0891866	0.0174337
Autophagy	ses-02A	inferiorfrontalsuperiorfrontal_L	inferior frontal superior frontal cortex (left hemisphere)	3300	0.676092	0.954464	0.417841	0.154015	5.56879e-05	0.00720178	0.10976	0.0172357
Autophagy	ses-02A	inferiorlongitudinalfasciculus_L	inferior longitudinal fasciculus (left hemisphere)	3300	0.54421	0.954464	0.606525	0.107011	0.00011733	0.0107404	0.0602961	0.017708
Autophagy	ses-02A	superiorcorticostriateparietal_L	superior corticostriate-parietal cortex only (left hemisphere)	3300	0.606802	0.954464	-0.514696	0.152301	8.44943e-05	-0.00888013	0.107956	0.0172531
Autophagy	ses-02A	parietalsuperiorlongitudinalfasciculus_L	parietal superior longitudinal fasiculus (left hemisphere)	3300	0.528804	0.954464	0.629903	0.150673	0.000126548	0.0108782	0.106242	0.0172697
Autophagy	ses-02A	superiorcorticostriate_L	superior corticostriate (left hemisphere)	3300	0.886408	0.954464	0.142863	0.164815	6.51027e-06	0.00244657	0.121124	0.0171253
Autophagy	ses-02A	striatalinferiorfrontal_L	striatal inferior frontal cortex (left hemisphere)	3300	0.568925	0.954464	-0.569696	0.13958	0.000103515	-0.00990252	0.0945687	0.0173821
Autophagy	ses-02A	superiorlongitudinalfasciculus_L	superior longitudinal fasciculus (left hemisphere)	3300	0.454913	0.954464	0.747342	0.146663	0.000178125	0.0129368	0.102022	0.0173104
Autophagy	ses-02A	temporalsuperiorlongitudinalfasciculus_L	temporal superior longitudinal fasiculus (left hemisphere)	3300	0.448096	0.954464	0.758689	0.142673	0.000183574	0.0131639	0.0978239	0.0173508
Autophagy	ses-02A	uncinatefasciculus_L	uncinate fasciculus (left hemisphere)	3300	0.322483	0.954464	0.989524	0.118028	0.000312234	0.0174141	0.0718894	0.0175985
Autophagy	ses-02A	anteriorthalamicradiation_R	anterior thalamic radiation (right hemisphere)	3300	0.24582	0.954464	-1.16078	0.125296	0.00042961	-0.0203436	0.0795376	0.0175258
Autophagy	ses-02A	cingulatecingulum_R	cingulate cingulum (right hemisphere)	3300	0.610163	0.954464	-0.509892	0.137143	8.29245e-05	-0.00887554	0.0920052	0.0174067
Autophagy	ses-02A	parahippocampalcingulum_R	parahpcm cingulum (right hemisphere)	3300	0.820837	0.954464	-0.226487	0.125559	1.63623e-05	-0.00396878	0.079815	0.0175232
Autophagy	ses-02A	corticospinal_R	corticospinal/pyramidal (right hemisphere)	3300	0.929161	0.954464	0.088908	0.134842	2.52141e-06	0.00154966	0.0895838	0.0174299
Autophagy	ses-02A	superiorcorticostriatefrontal_R	superior corticostriate-frontal cortex only (right hemisphere)	3300	0.602363	0.954464	0.521058	0.167529	8.65957e-05	0.00890877	0.12398	0.0170975
Autophagy	ses-02A	fornix_R	fornix (right hemisphere)	3300	0.54567	0.954464	-0.604327	0.136301	0.000116481	-0.0105245	0.0911191	0.0174152
Autophagy	ses-02A	fornixnofimbria_R	fornix, excluding fimbria (right hemisphere)	3300	0.489382	0.954464	-0.691374	0.11825	0.000152448	-0.0121656	0.072123	0.0175963
Autophagy	ses-02A	inferiorfrontooccipitalfasciculus_R	inferior fronto-occipital fasciculus (right hemisphere)	3300	0.667861	0.954464	-0.429125	0.135468	5.87362e-05	-0.00747691	0.0902423	0.0174236
Autophagy	ses-02A	inferiorfrontalsuperiorfrontal_R	inferior frontal superior frontal cortex (right hemisphere)	3300	0.855755	0.954464	-0.181796	0.155977	1.0542e-05	-0.00312974	0.111824	0.0172157
Autophagy	ses-02A	inferiorlongitudinalfasciculus_R	inferior longitudinal fasciculus (right hemisphere)	3300	0.954464	0.954464	-0.0571069	0.115915	1.04025e-06	-0.0010062	0.0696659	0.0176195
Autophagy	ses-02A	superiorcorticostriateparietal_R	superior corticostriate-parietal cortex only (right hemisphere)	3300	0.627713	0.954464	0.484996	0.144693	7.50249e-05	0.00840517	0.0999495	0.0173304
Autophagy	ses-02A	parietalsuperiorlongitudinalfasciculus_R	parietal superior longitudinal fasiculus (right hemisphere)	3300	0.816573	0.954464	0.231974	0.150415	1.71646e-05	0.00400674	0.105971	0.0172723
Autophagy	ses-02A	superiorcorticostriate_R	superior corticostriate (right hemisphere)	3300	0.560773	0.954464	0.581756	0.149356	0.000107944	0.0100545	0.104857	0.0172831
Autophagy	ses-02A	striatalinferiorfrontal_R	striatal inferior frontal cortex (right hemisphere)	3300	0.504214	0.954464	-0.667951	0.132019	0.000142295	-0.0116613	0.086613	0.0174583
Autophagy	ses-02A	superiorlongitudinalfasciculus_R	superior longitudinal fasciculus (right hemisphere)	3300	0.822308	0.954464	0.224597	0.149204	1.60902e-05	0.00388207	0.104696	0.0172846
Autophagy	ses-02A	temporalsuperiorlongitudinalfasciculus_R	temporal superior longitudinal fasiculus (right hemisphere)	3300	0.806546	0.954464	0.244904	0.142726	1.91314e-05	0.00424917	0.09788	0.0173503
Autophagy	ses-02A	uncinatefasciculus_R	uncinate fasciculus (right hemisphere)	3300	0.68445	0.954464	0.406436	0.125033	5.26894e-05	0.00712419	0.0792614	0.0175284
Autophagy	ses-02A	corpus_callosum	corpus callosum	3300	0.939813	0.954464	0.0755111	0.145283	1.81879e-06	0.00130819	0.10057	0.0173244
Autophagy	ses-02A	forceps_major	forceps major	3300	0.884007	0.954464	0.145903	0.114663	6.79027e-06	0.00257256	0.0683484	0.017632
Autophagy	ses-02A	forceps_minor	forceps minor	3300	0.417841	0.954464	-0.81028	0.116493	0.000209383	-0.0142721	0.0702743	0.0176138
Autophagy	ses-02A	all_L	all (left hemisphere)	3300	0.926735	NA	0.0919613	0.151626	2.69756e-06	0.00158725	0.107245	0.01726
Autophagy	ses-02A	all_R	all (right hemisphere)	3300	0.997047	NA	-0.0037009	0.153423	4.36895e-09	-6.38099e-05	0.109137	0.0172417
Autophagy	ses-02A	all_without_CC_L	all without corpus callosum (left hemisphere)	3300	0.854825	NA	0.182981	0.149628	1.06799e-05	0.00316197	0.105143	0.0172803
Autophagy	ses-02A	all_without_CC_R	all without corpus callosum (right hemisphere)	3300	0.867434	NA	-0.166932	0.151048	8.88874e-06	-0.00288224	0.106637	0.0172659
Autophagy	ses-02A	all	all	3300	0.968098	NA	0.0399966	0.153927	5.10281e-07	0.000689406	0.109667	0.0172366
Autophagy	ses-04A	anteriorthalamicradiation_L	anterior thalamic radiation (left hemisphere)	2524	0.840421	0.888446	0.201377	0.168621	1.71903e-05	0.00393079	0.110823	0.0195196
Autophagy	ses-04A	cingulatecingulum_L	cingulate cingulum (left hemisphere)	2524	0.1896	0.555438	1.31214	0.154373	0.000729318	0.025831	0.095584	0.0196861
Autophagy	ses-04A	parahippocampalcingulum_L	parahpcm cingulum (left hemisphere)	2524	0.11993	0.555438	1.55563	0.227086	0.0010248	0.0292781	0.173352	0.0188207
Autophagy	ses-04A	corticospinal_L	corticospinal/pyramidal (left hemisphere)	2524	0.23877	0.588966	1.17837	0.167263	0.00058827	0.02302	0.10937	0.0195355
Autophagy	ses-04A	superiorcorticostriatefrontal_L	superior corticostriate-frontal cortex only (left hemisphere)	2524	0.137789	0.555438	1.48458	0.198573	0.00093341	0.0284516	0.142857	0.0191647
Autophagy	ses-04A	fornix_L	fornix (left hemisphere)	2524	0.605633	0.888446	-0.516386	0.20228	0.000113024	-0.00987349	0.146822	0.0191204
Autophagy	ses-04A	fornixnofimbria_L	fornix, excluding fimbria (left hemisphere)	2524	0.88965	0.914362	0.138762	0.162625	8.16226e-06	0.00271833	0.10441	0.0195899
Autophagy	ses-04A	inferiorfrontooccipitalfasciculus_L	inferior fronto-occipital fasciculus (left hemisphere)	2524	0.517001	0.888446	0.648072	0.176769	0.000178009	0.012588	0.119537	0.0194237
Autophagy	ses-04A	inferiorfrontalsuperiorfrontal_L	inferior frontal superior frontal cortex (left hemisphere)	2524	0.0817454	0.555438	1.74139	0.1563	0.00128383	0.0342422	0.0976454	0.0196637
Autophagy	ses-04A	inferiorlongitudinalfasciculus_L	inferior longitudinal fasciculus (left hemisphere)	2524	0.473567	0.888446	0.716802	0.145225	0.000217759	0.0141872	0.0857998	0.0197923
Autophagy	ses-04A	superiorcorticostriateparietal_L	superior corticostriate-parietal cortex only (left hemisphere)	2524	0.191949	0.555438	1.30521	0.174319	0.000721638	0.0253897	0.116916	0.0194526
Autophagy	ses-04A	parietalsuperiorlongitudinalfasciculus_L	parietal superior longitudinal fasiculus (left hemisphere)	2524	0.400988	0.824253	0.84001	0.149371	0.000299027	0.0165854	0.090235	0.0197443
Autophagy	ses-04A	superiorcorticostriate_L	superior corticostriate (left hemisphere)	2524	0.184835	0.555438	1.3264	0.193665	0.000745245	0.0254979	0.137607	0.0192234
Autophagy	ses-04A	striatalinferiorfrontal_L	striatal inferior frontal cortex (left hemisphere)	2524	0.637411	0.888446	0.471382	0.191201	9.41841e-05	0.00907538	0.134972	0.0192527
Autophagy	ses-04A	superiorlongitudinalfasciculus_L	superior longitudinal fasciculus (left hemisphere)	2524	0.649287	0.888446	0.454811	0.158578	8.76791e-05	0.00893119	0.100081	0.0196371
Autophagy	ses-04A	temporalsuperiorlongitudinalfasciculus_L	temporal superior longitudinal fasiculus (left hemisphere)	2524	0.738244	0.888446	0.334219	0.160102	4.73493e-05	0.00655715	0.101712	0.0196193
Autophagy	ses-04A	uncinatefasciculus_L	uncinate fasciculus (left hemisphere)	2524	0.781102	0.888446	-0.277914	0.177114	3.27401e-05	-0.005397	0.119906	0.0194196
Autophagy	ses-04A	anteriorthalamicradiation_R	anterior thalamic radiation (right hemisphere)	2524	0.731788	0.888446	0.342788	0.176206	4.98084e-05	0.0066605	0.118935	0.0194303
Autophagy	ses-04A	cingulatecingulum_R	cingulate cingulum (right hemisphere)	2524	0.207506	0.555438	1.2608	0.170172	0.000673397	0.0245873	0.112481	0.0195014
Autophagy	ses-04A	parahippocampalcingulum_R	parahpcm cingulum (right hemisphere)	2524	0.210166	0.555438	1.25345	0.211425	0.000665577	0.0238287	0.156602	0.0190105
Autophagy	ses-04A	corticospinal_R	corticospinal/pyramidal (right hemisphere)	2524	0.283533	0.655669	1.07266	0.175953	0.000487513	0.0208454	0.118664	0.0194333
Autophagy	ses-04A	superiorcorticostriatefrontal_R	superior corticostriate-frontal cortex only (right hemisphere)	2524	0.204248	0.555438	1.26989	0.180997	0.00068314	0.0246026	0.12406	0.0193738
Autophagy	ses-04A	fornix_R	fornix (right hemisphere)	2524	0.54023	0.888446	0.612554	0.192256	0.000159035	0.0117856	0.136101	0.0192401
Autophagy	ses-04A	fornixnofimbria_R	fornix, excluding fimbria (right hemisphere)	2524	0.700773	0.888446	0.384323	0.14329	6.26093e-05	0.00761527	0.0837302	0.0198147
Autophagy	ses-04A	inferiorfrontooccipitalfasciculus_R	inferior fronto-occipital fasciculus (right hemisphere)	2524	0.546156	0.888446	0.603617	0.196341	0.000154429	0.0115843	0.14047	0.0191914
Autophagy	ses-04A	inferiorfrontalsuperiorfrontal_R	inferior frontal superior frontal cortex (right hemisphere)	2524	0.165571	0.555438	1.38701	0.147341	0.000814844	0.0274181	0.088063	0.0197678
Autophagy	ses-04A	inferiorlongitudinalfasciculus_R	inferior longitudinal fasciculus (right hemisphere)	2524	0.387844	0.824253	0.863693	0.15492	0.000316121	0.0169973	0.0961689	0.0196798
Autophagy	ses-04A	superiorcorticostriateparietal_R	superior corticostriate-parietal cortex only (right hemisphere)	2524	0.139173	0.555438	1.47938	0.147184	0.000926887	0.0292467	0.0878956	0.0197696
Autophagy	ses-04A	parietalsuperiorlongitudinalfasciculus_R	parietal superior longitudinal fasiculus (right hemisphere)	2524	0.591171	0.888446	0.537213	0.14086	0.000122324	0.0106598	0.0811314	0.0198428
Autophagy	ses-04A	superiorcorticostriate_R	superior corticostriate (right hemisphere)	2524	0.150897	0.555438	1.43684	0.15771	0.000874393	0.0282299	0.0991533	0.0196473
Autophagy	ses-04A	striatalinferiorfrontal_R	striatal inferior frontal cortex (right hemisphere)	2524	0.979447	0.979447	-0.0257644	0.201846	2.81393e-07	-0.00049276	0.146357	0.0191256
Autophagy	ses-04A	superiorlongitudinalfasciculus_R	superior longitudinal fasciculus (right hemisphere)	2524	0.651187	0.888446	0.452172	0.141055	8.66647e-05	0.00897135	0.0813406	0.0198406
Autophagy	ses-04A	temporalsuperiorlongitudinalfasciculus_R	temporal superior longitudinal fasiculus (right hemisphere)	2524	0.760858	0.888446	0.30439	0.139701	3.92749e-05	0.00604402	0.0798919	0.0198562
Autophagy	ses-04A	uncinatefasciculus_R	uncinate fasciculus (right hemisphere)	2524	0.817958	0.888446	0.230197	0.208062	2.24628e-05	0.00438548	0.153006	0.019051
Autophagy	ses-04A	corpus_callosum	corpus callosum	2524	0.116122	0.555438	1.57184	0.190036	0.00104625	0.0302839	0.133727	0.0192666
Autophagy	ses-04A	forceps_major	forceps major	2524	0.0371234	0.555438	2.08559	0.167215	0.00184047	0.0407442	0.109319	0.0195361
Autophagy	ses-04A	forceps_minor	forceps minor	2524	0.793159	0.888446	0.262241	0.166976	2.91514e-05	0.00512389	0.109064	0.0195389
Autophagy	ses-04A	all_L	all (left hemisphere)	2524	0.21724	NA	1.23423	0.198394	0.000645332	0.0236563	0.142666	0.0191669
Autophagy	ses-04A	all_R	all (right hemisphere)	2524	0.195072	NA	1.29609	0.197481	0.000711592	0.0248561	0.141689	0.0191778
Autophagy	ses-04A	all_without_CC_L	all without corpus callosum (left hemisphere)	2524	0.318567	NA	0.997619	0.194967	0.000421714	0.0191621	0.139	0.0192078
Autophagy	ses-04A	all_without_CC_R	all without corpus callosum (right hemisphere)	2524	0.286585	NA	1.06588	0.194914	0.000481375	0.020474	0.138943	0.0192085
Autophagy	ses-04A	all	all	2524	0.207033	NA	1.26211	0.198711	0.000674801	0.024186	0.143004	0.0191631
Autophagy	ses-06A	anteriorthalamicradiation_L	anterior thalamic radiation (left hemisphere)	1906	0.862454	0.988022	-0.173277	0.314545	1.70884e-05	-0.00353743	0.256806	0.0204149
Autophagy	ses-06A	cingulatecingulum_L	cingulate cingulum (left hemisphere)	1906	0.236535	0.988022	-1.1841	0.295215	0.000797362	-0.0245117	0.235848	0.0207008
Autophagy	ses-06A	parahippocampalcingulum_L	parahpcm cingulum (left hemisphere)	1906	0.621296	0.988022	0.494102	0.280607	0.000138932	0.0103337	0.22001	0.0209142
Autophagy	ses-06A	corticospinal_L	corticospinal/pyramidal (left hemisphere)	1906	0.546835	0.988022	0.602627	0.30229	0.00020665	0.0124121	0.243518	0.0205966
Autophagy	ses-06A	superiorcorticostriatefrontal_L	superior corticostriate-frontal cortex only (left hemisphere)	1906	0.707708	0.988022	0.374996	0.244526	8.0029e-05	0.00803702	0.180889	0.0214323
Autophagy	ses-06A	fornix_L	fornix (left hemisphere)	1906	0.988022	0.988022	0.0150149	0.31803	1.28314e-07	0.000305749	0.260584	0.020363
Autophagy	ses-06A	fornixnofimbria_L	fornix, excluding fimbria (left hemisphere)	1906	0.630096	0.988022	0.481676	0.340817	0.000132033	0.00964309	0.285291	0.0200199
Autophagy	ses-06A	inferiorfrontooccipitalfasciculus_L	inferior fronto-occipital fasciculus (left hemisphere)	1906	0.306003	0.988022	1.02394	0.255622	0.000596377	0.0217836	0.19292	0.0212743
Autophagy	ses-06A	inferiorfrontalsuperiorfrontal_L	inferior frontal superior frontal cortex (left hemisphere)	1906	0.590965	0.988022	-0.537537	0.21366	0.000164427	-0.0117536	0.147423	0.0218657
Autophagy	ses-06A	inferiorlongitudinalfasciculus_L	inferior longitudinal fasciculus (left hemisphere)	1906	0.352099	0.988022	0.930772	0.159153	0.000492834	0.0210455	0.0883251	0.0226108
Autophagy	ses-06A	superiorcorticostriateparietal_L	superior corticostriate-parietal cortex only (left hemisphere)	1906	0.953556	0.988022	0.0582498	0.221145	1.93115e-06	0.0012676	0.155539	0.0217614
Autophagy	ses-06A	parietalsuperiorlongitudinalfasciculus_L	parietal superior longitudinal fasiculus (left hemisphere)	1906	0.900143	0.988022	0.125498	0.179689	8.96399e-06	0.00280276	0.11059	0.022333
Autophagy	ses-06A	superiorcorticostriate_L	superior corticostriate (left hemisphere)	1906	0.828011	0.988022	0.217286	0.244358	2.68708e-05	0.00465745	0.180707	0.0214346
Autophagy	ses-06A	striatalinferiorfrontal_L	striatal inferior frontal cortex (left hemisphere)	1906	0.957006	0.988022	0.0539193	0.275202	1.65469e-06	0.00113191	0.214149	0.0209926
Autophagy	ses-06A	superiorlongitudinalfasciculus_L	superior longitudinal fasciculus (left hemisphere)	1906	0.852424	0.988022	0.186054	0.190898	1.97015e-05	0.00412667	0.122744	0.0221799
Autophagy	ses-06A	temporalsuperiorlongitudinalfasciculus_L	temporal superior longitudinal fasiculus (left hemisphere)	1906	0.886391	0.988022	0.142893	0.194711	1.1621e-05	0.00316187	0.126877	0.0221276
Autophagy	ses-06A	uncinatefasciculus_L	uncinate fasciculus (left hemisphere)	1906	0.565836	0.988022	0.574304	0.262912	0.000187685	0.0121579	0.200824	0.0211699
Autophagy	ses-06A	anteriorthalamicradiation_R	anterior thalamic radiation (right hemisphere)	1906	0.416641	0.988022	-0.812454	0.268462	0.000375546	-0.0171347	0.206842	0.02109
Autophagy	ses-06A	cingulatecingulum_R	cingulate cingulum (right hemisphere)	1906	0.150861	0.988022	-1.43712	0.275858	0.0011741	-0.0301553	0.21486	0.0209831
Autophagy	ses-06A	parahippocampalcingulum_R	parahpcm cingulum (right hemisphere)	1906	0.542044	0.988022	0.609844	0.242746	0.000211628	0.0130857	0.17896	0.0214575
Autophagy	ses-06A	corticospinal_R	corticospinal/pyramidal (right hemisphere)	1906	0.514025	0.988022	0.652716	0.321908	0.000242422	0.0132534	0.26479	0.020305
Autophagy	ses-06A	superiorcorticostriatefrontal_R	superior corticostriate-frontal cortex only (right hemisphere)	1906	0.650597	0.988022	0.453011	0.271578	0.000116787	0.00953364	0.21022	0.021045
Autophagy	ses-06A	fornix_R	fornix (right hemisphere)	1906	0.626123	0.988022	0.487276	0.32633	0.00013512	0.00986182	0.269584	0.0202387
Autophagy	ses-06A	fornixnofimbria_R	fornix, excluding fimbria (right hemisphere)	1906	0.941983	0.988022	-0.0727887	0.30015	3.01547e-06	-0.0015015	0.241198	0.0206282
Autophagy	ses-06A	inferiorfrontooccipitalfasciculus_R	inferior fronto-occipital fasciculus (right hemisphere)	1906	0.745566	0.988022	0.324542	0.282799	5.99439e-05	0.00677719	0.222386	0.0208823
Autophagy	ses-06A	inferiorfrontalsuperiorfrontal_R	inferior frontal superior frontal cortex (right hemisphere)	1906	0.928409	0.988022	0.0898592	0.236702	4.59569e-06	0.00193583	0.172406	0.021543
Autophagy	ses-06A	inferiorlongitudinalfasciculus_R	inferior longitudinal fasciculus (right hemisphere)	1906	0.97818	0.988022	0.0273541	0.192787	4.25865e-07	0.000606002	0.124792	0.022154
Autophagy	ses-06A	superiorcorticostriateparietal_R	superior corticostriate-parietal cortex only (right hemisphere)	1906	0.971658	0.988022	-0.035534	0.257021	7.18648e-07	-0.00075525	0.194437	0.0212543
Autophagy	ses-06A	parietalsuperiorlongitudinalfasciculus_R	parietal superior longitudinal fasiculus (right hemisphere)	1906	0.519139	0.988022	0.644803	0.229428	0.000236581	0.013957	0.164519	0.0216454
Autophagy	ses-06A	superiorcorticostriate_R	superior corticostriate (right hemisphere)	1906	0.890632	0.988022	0.137524	0.271556	1.07642e-05	0.00289424	0.210196	0.0210454
Autophagy	ses-06A	striatalinferiorfrontal_R	striatal inferior frontal cortex (right hemisphere)	1906	0.614629	0.988022	0.503567	0.248698	0.000144305	0.0107627	0.185412	0.021373
Autophagy	ses-06A	superiorlongitudinalfasciculus_R	superior longitudinal fasciculus (right hemisphere)	1906	0.578227	0.988022	0.55608	0.231307	0.000175965	0.0120219	0.166556	0.021619
Autophagy	ses-06A	temporalsuperiorlongitudinalfasciculus_R	temporal superior longitudinal fasiculus (right hemisphere)	1906	0.742697	0.988022	0.328336	0.227703	6.13535e-05	0.00711491	0.162649	0.0216696
Autophagy	ses-06A	uncinatefasciculus_R	uncinate fasciculus (right hemisphere)	1906	0.705414	0.988022	0.378084	0.29062	8.13523e-05	0.0078521	0.230866	0.0207681
Autophagy	ses-06A	corpus_callosum	corpus callosum	1906	0.8646	0.988022	-0.170547	0.280345	1.65542e-05	-0.0035675	0.219725	0.020918
Autophagy	ses-06A	forceps_major	forceps major	1906	0.491228	0.988022	0.688501	0.243873	0.000269725	0.0147625	0.180181	0.0214415
Autophagy	ses-06A	forceps_minor	forceps minor	1906	0.52848	0.988022	-0.630454	0.2066	0.000226171	-0.0138471	0.139769	0.0219636
Autophagy	ses-06A	all_L	all (left hemisphere)	1906	0.899809	NA	0.12592	0.295514	9.02436e-06	0.0026061	0.236172	0.0206964
Autophagy	ses-06A	all_R	all (right hemisphere)	1906	0.954677	NA	0.0568432	0.302166	1.83901e-06	0.00117088	0.243384	0.0205984
Autophagy	ses-06A	all_without_CC_L	all without corpus callosum (left hemisphere)	1906	0.800161	NA	0.253177	0.290073	3.64804e-05	0.00526003	0.230273	0.0207762
Autophagy	ses-06A	all_without_CC_R	all without corpus callosum (right hemisphere)	1906	0.83409	NA	0.20949	0.300967	2.49772e-05	0.00431887	0.242084	0.0206161
Autophagy	ses-06A	all	all	1906	0.928372	NA	0.089906	0.302399	4.60048e-06	0.00185161	0.243637	0.020595
Lysosomal	ses-00A	anteriorthalamicradiation_L	anterior thalamic radiation (left hemisphere)	4281	0.51448	0.614057	0.651934	0.182499	0.000103274	0.00936113	0.149719	0.014359
Lysosomal	ses-00A	cingulatecingulum_L	cingulate cingulum (left hemisphere)	4281	0.112864	0.466895	1.58579	0.181537	0.00061074	0.0227838	0.148719	0.0143675
Lysosomal	ses-00A	parahippocampalcingulum_L	parahpcm cingulum (left hemisphere)	4281	0.0696949	0.466895	1.81436	0.225171	0.000799338	0.0253634	0.194102	0.0139793
Lysosomal	ses-00A	corticospinal_L	corticospinal/pyramidal (left hemisphere)	4281	0.452664	0.591474	0.751053	0.224802	0.00013706	0.0105017	0.193719	0.0139826
Lysosomal	ses-00A	superiorcorticostriatefrontal_L	superior corticostriate-frontal cortex only (left hemisphere)	4281	0.273156	0.563253	1.09597	0.182001	0.00029181	0.0157418	0.149202	0.0143634
Lysosomal	ses-00A	fornix_L	fornix (left hemisphere)	4281	0.893061	0.917868	-0.13444	0.316226	4.39223e-06	-0.00176549	0.288809	0.0131322
Lysosomal	ses-00A	fornixnofimbria_L	fornix, excluding fimbria (left hemisphere)	4281	0.92447	0.92447	-0.0948099	0.196074	2.18442e-06	-0.00135003	0.163839	0.0142393
Lysosomal	ses-00A	inferiorfrontooccipitalfasciculus_L	inferior fronto-occipital fasciculus (left hemisphere)	4281	0.133241	0.466895	1.50174	0.202876	0.000547749	0.0212931	0.170913	0.0141789
Lysosomal	ses-00A	inferiorfrontalsuperiorfrontal_L	inferior frontal superior frontal cortex (left hemisphere)	4281	0.218674	0.563253	1.23025	0.147989	0.000367668	0.0180342	0.113826	0.014659
Lysosomal	ses-00A	inferiorlongitudinalfasciculus_L	inferior longitudinal fasciculus (left hemisphere)	4281	0.0779766	0.466895	1.76299	0.151997	0.000754747	0.0257827	0.117994	0.0146245
Lysosomal	ses-00A	superiorcorticostriateparietal_L	superior corticostriate-parietal cortex only (left hemisphere)	4281	0.626088	0.723914	0.487278	0.192548	5.76976e-05	0.0069537	0.160171	0.0142705
Lysosomal	ses-00A	parietalsuperiorlongitudinalfasciculus_L	parietal superior longitudinal fasiculus (left hemisphere)	4281	0.0750581	0.466895	1.78056	0.157925	0.000769855	0.0259485	0.12416	0.0145733
Lysosomal	ses-00A	superiorcorticostriate_L	superior corticostriate (left hemisphere)	4281	0.441975	0.591474	0.768937	0.197851	0.000143664	0.010937	0.165687	0.0142236
Lysosomal	ses-00A	striatalinferiorfrontal_L	striatal inferior frontal cortex (left hemisphere)	4281	0.40446	0.591474	0.833769	0.165904	0.000168907	0.012093	0.132459	0.014504
Lysosomal	ses-00A	superiorlongitudinalfasciculus_L	superior longitudinal fasciculus (left hemisphere)	4281	0.173307	0.534363	1.36189	0.172422	0.000450525	0.0196756	0.139239	0.0144473
Lysosomal	ses-00A	temporalsuperiorlongitudinalfasciculus_L	temporal superior longitudinal fasiculus (left hemisphere)	4281	0.215671	0.563253	1.23831	0.174063	0.000372502	0.0178725	0.140945	0.0144329
Lysosomal	ses-00A	uncinatefasciculus_L	uncinate fasciculus (left hemisphere)	4281	0.0996624	0.466895	1.64686	0.153928	0.000658657	0.024057	0.120003	0.0146078
Lysosomal	ses-00A	anteriorthalamicradiation_R	anterior thalamic radiation (right hemisphere)	4281	0.502974	0.614057	0.669876	0.206513	0.000109036	0.00947644	0.174696	0.0141466
Lysosomal	ses-00A	cingulatecingulum_R	cingulate cingulum (right hemisphere)	4281	0.126615	0.466895	1.5279	0.21195	0.000566985	0.0215403	0.180352	0.014098
Lysosomal	ses-00A	parahippocampalcingulum_R	parahpcm cingulum (right hemisphere)	4281	0.112374	0.466895	1.58795	0.231686	0.000612405	0.0221049	0.200879	0.0139204
Lysosomal	ses-00A	corticospinal_R	corticospinal/pyramidal (right hemisphere)	4281	0.249483	0.563253	1.15177	0.240241	0.000322271	0.0159435	0.209776	0.0138426
Lysosomal	ses-00A	superiorcorticostriatefrontal_R	superior corticostriate-frontal cortex only (right hemisphere)	4281	0.334459	0.591474	0.965284	0.198775	0.000226382	0.0137219	0.166648	0.0142154
Lysosomal	ses-00A	fornix_R	fornix (right hemisphere)	4281	0.446344	0.591474	0.761597	0.355076	0.000140935	0.00971316	0.329216	0.0127537
Lysosomal	ses-00A	fornixnofimbria_R	fornix, excluding fimbria (right hemisphere)	4281	0.138807	0.466895	1.48054	0.21147	0.000532399	0.020879	0.179852	0.0141023
Lysosomal	ses-00A	inferiorfrontooccipitalfasciculus_R	inferior fronto-occipital fasciculus (right hemisphere)	4281	0.463587	0.591474	0.733021	0.246256	0.000130559	0.0101067	0.216033	0.0137877
Lysosomal	ses-00A	inferiorfrontalsuperiorfrontal_R	inferior frontal superior frontal cortex (right hemisphere)	4281	0.342474	0.591474	0.949398	0.171127	0.000218994	0.0137269	0.137892	0.0144586
Lysosomal	ses-00A	inferiorlongitudinalfasciculus_R	inferior longitudinal fasciculus (right hemisphere)	4281	0.111887	0.466895	1.59011	0.192691	0.000614069	0.0226896	0.16032	0.0142692
Lysosomal	ses-00A	superiorcorticostriateparietal_R	superior corticostriate-parietal cortex only (right hemisphere)	4281	0.42957	0.591474	0.790005	0.190998	0.000151644	0.0112846	0.15856	0.0142842
Lysosomal	ses-00A	parietalsuperiorlongitudinalfasciculus_R	parietal superior longitudinal fasiculus (right hemisphere)	4281	0.286248	0.563253	1.06653	0.183548	0.000276347	0.0153045	0.150811	0.0143498
Lysosomal	ses-00A	superiorcorticostriate_R	superior corticostriate (right hemisphere)	4281	0.373342	0.591474	0.890327	0.19699	0.000192595	0.0126704	0.164792	0.0142312
Lysosomal	ses-00A	striatalinferiorfrontal_R	striatal inferior frontal cortex (right hemisphere)	4281	0.726935	0.80199	0.34923	0.220503	2.96374e-05	0.00489666	0.189248	0.0140213
Lysosomal	ses-00A	superiorlongitudinalfasciculus_R	superior longitudinal fasciculus (right hemisphere)	4281	0.289238	0.563253	1.05993	0.186018	0.00027294	0.0151868	0.15338	0.0143281
Lysosomal	ses-00A	temporalsuperiorlongitudinalfasciculus_R	temporal superior longitudinal fasiculus (right hemisphere)	4281	0.243864	0.563253	1.16555	0.18712	0.000330026	0.0166888	0.154526	0.0143184
Lysosomal	ses-00A	uncinatefasciculus_R	uncinate fasciculus (right hemisphere)	4281	0.736964	0.80199	0.335899	0.220282	2.7418e-05	0.00471041	0.189017	0.0140233
Lysosomal	ses-00A	corpus_callosum	corpus callosum	4281	0.4544	0.591474	0.748171	0.281121	0.000136011	0.0100742	0.252296	0.0134651
Lysosomal	ses-00A	forceps_major	forceps major	4281	0.121589	0.466895	1.54846	0.274273	0.00058234	0.0209492	0.245174	0.0135291
Lysosomal	ses-00A	forceps_minor	forceps minor	4281	0.844132	0.892368	-0.196623	0.207442	9.39498e-06	-0.00277991	0.175663	0.0141383
Lysosomal	ses-00A	all_L	all (left hemisphere)	4281	0.29296	NA	1.05178	0.254326	0.000268761	0.0144239	0.224427	0.0137137
Lysosomal	ses-00A	all_R	all (right hemisphere)	4281	0.304942	NA	1.02602	0.275568	0.00025576	0.0138687	0.24652	0.013517
Lysosomal	ses-00A	all_without_CC_L	all without corpus callosum (left hemisphere)	4281	0.211295	NA	1.25021	0.228877	0.00037969	0.0174351	0.197957	0.0139458
Lysosomal	ses-00A	all_without_CC_R	all without corpus callosum (right hemisphere)	4281	0.258982	NA	1.12896	0.25464	0.000309635	0.0154789	0.224753	0.0137108
Lysosomal	ses-00A	all	all	4281	0.306295	NA	1.02315	0.267528	0.000254333	0.0139065	0.238157	0.0135918
Lysosomal	ses-02A	anteriorthalamicradiation_L	anterior thalamic radiation (left hemisphere)	3300	0.926366	0.949057	-0.092425	0.122353	2.72484e-06	-0.00158039	0.0764412	0.0170991
Lysosomal	ses-02A	cingulatecingulum_L	cingulate cingulum (left hemisphere)	3300	0.286932	0.949057	1.06506	0.129022	0.000361702	0.0181422	0.0834585	0.0170341
Lysosomal	ses-02A	parahippocampalcingulum_L	parahpcm cingulum (left hemisphere)	3300	0.154392	0.949057	1.42453	0.114529	0.000646882	0.0244666	0.0682082	0.0171752
Lysosomal	ses-02A	corticospinal_L	corticospinal/pyramidal (left hemisphere)	3300	0.798142	0.949057	0.255775	0.134087	2.08674e-05	0.00434419	0.0887892	0.0169845
Lysosomal	ses-02A	superiorcorticostriatefrontal_L	superior corticostriate-frontal cortex only (left hemisphere)	3300	0.885532	0.949057	0.143972	0.171568	6.61175e-06	0.00239178	0.128231	0.0166128
Lysosomal	ses-02A	fornix_L	fornix (left hemisphere)	3300	0.411611	0.949057	-0.821171	0.131109	0.000215048	-0.0139711	0.0856548	0.0170136
Lysosomal	ses-02A	fornixnofimbria_L	fornix, excluding fimbria (left hemisphere)	3300	0.49541	0.949057	-0.681808	0.125643	0.00014826	-0.0116365	0.0799026	0.0170671
Lysosomal	ses-02A	inferiorfrontooccipitalfasciculus_L	inferior fronto-occipital fasciculus (left hemisphere)	3300	0.590726	0.949057	0.53784	0.134503	9.22633e-05	0.00913273	0.0892267	0.0169804
Lysosomal	ses-02A	inferiorfrontalsuperiorfrontal_L	inferior frontal superior frontal cortex (left hemisphere)	3300	0.805398	0.949057	0.246388	0.153984	1.9364e-05	0.00413641	0.109727	0.0167882
Lysosomal	ses-02A	inferiorlongitudinalfasciculus_L	inferior longitudinal fasciculus (left hemisphere)	3300	0.247981	0.949057	1.15548	0.107286	0.0004257	0.0199266	0.0605859	0.0172453
Lysosomal	ses-02A	superiorcorticostriateparietal_L	superior corticostriate-parietal cortex only (left hemisphere)	3300	0.932986	0.949057	0.0840952	0.152231	2.25582e-06	0.00141327	0.107882	0.0168056
Lysosomal	ses-02A	parietalsuperiorlongitudinalfasciculus_L	parietal superior longitudinal fasiculus (left hemisphere)	3300	0.78208	0.949057	0.276633	0.150586	2.44096e-05	0.00465349	0.106151	0.0168219
Lysosomal	ses-02A	superiorcorticostriate_L	superior corticostriate (left hemisphere)	3300	0.949057	0.949057	0.0638966	0.164811	1.30232e-06	0.00106582	0.12112	0.0166804
Lysosomal	ses-02A	striatalinferiorfrontal_L	striatal inferior frontal cortex (left hemisphere)	3300	0.848674	0.949057	0.190826	0.1395	1.16154e-05	0.00323093	0.0944855	0.0169313
Lysosomal	ses-02A	superiorlongitudinalfasciculus_L	superior longitudinal fasciculus (left hemisphere)	3300	0.619087	0.949057	0.497194	0.146578	7.88462e-05	0.00838345	0.101933	0.0168615
Lysosomal	ses-02A	temporalsuperiorlongitudinalfasciculus_L	temporal superior longitudinal fasiculus (left hemisphere)	3300	0.526048	0.949057	0.634121	0.142625	0.000128248	0.010717	0.097774	0.0169005
Lysosomal	ses-02A	uncinatefasciculus_L	uncinate fasciculus (left hemisphere)	3300	0.353133	0.949057	0.928668	0.117995	0.00027502	0.0159188	0.0718548	0.0171415
Lysosomal	ses-02A	anteriorthalamicradiation_R	anterior thalamic radiation (right hemisphere)	3300	0.640331	0.949057	-0.467281	0.124981	6.96447e-05	-0.00797814	0.0792061	0.0170735
Lysosomal	ses-02A	cingulatecingulum_R	cingulate cingulum (right hemisphere)	3300	0.755795	0.949057	0.311034	0.137099	3.08578e-05	0.00527355	0.0919579	0.0169549
Lysosomal	ses-02A	parahippocampalcingulum_R	parahpcm cingulum (right hemisphere)	3300	0.40508	0.949057	0.832695	0.125738	0.000221125	0.0142109	0.0800035	0.0170661
Lysosomal	ses-02A	corticospinal_R	corticospinal/pyramidal (right hemisphere)	3300	0.70801	0.949057	0.374564	0.134879	4.47502e-05	0.00635885	0.0896222	0.0169767
Lysosomal	ses-02A	superiorcorticostriatefrontal_R	superior corticostriate-frontal cortex only (right hemisphere)	3300	0.666371	0.949057	0.431175	0.167506	5.92986e-05	0.00718057	0.123956	0.0166535
Lysosomal	ses-02A	fornix_R	fornix (right hemisphere)	3300	0.271922	0.949057	-1.09884	0.136533	0.000385004	-0.0186368	0.0913631	0.0169604
Lysosomal	ses-02A	fornixnofimbria_R	fornix, excluding fimbria (right hemisphere)	3300	0.563191	0.949057	-0.578169	0.118209	0.000106617	-0.00990951	0.0720805	0.0171395
Lysosomal	ses-02A	inferiorfrontooccipitalfasciculus_R	inferior fronto-occipital fasciculus (right hemisphere)	3300	0.888145	0.949057	0.140664	0.135423	6.31137e-06	0.00238725	0.0901946	0.0169713
Lysosomal	ses-02A	inferiorfrontalsuperiorfrontal_R	inferior frontal superior frontal cortex (right hemisphere)	3300	0.560257	0.949057	0.582522	0.15606	0.000108228	0.00976748	0.111911	0.0167676
Lysosomal	ses-02A	inferiorlongitudinalfasciculus_R	inferior longitudinal fasciculus (right hemisphere)	3300	0.219855	0.949057	1.22716	0.116338	0.000480126	0.0210551	0.0701116	0.0171576
Lysosomal	ses-02A	superiorcorticostriateparietal_R	superior corticostriate-parietal cortex only (right hemisphere)	3300	0.811579	0.949057	0.23841	0.144644	1.81302e-05	0.0040245	0.0998983	0.0168806
Lysosomal	ses-02A	parietalsuperiorlongitudinalfasciculus_R	parietal superior longitudinal fasiculus (right hemisphere)	3300	0.638944	0.949057	0.469221	0.15046	7.02243e-05	0.00789376	0.106018	0.0168231
Lysosomal	ses-02A	superiorcorticostriate_R	superior corticostriate (right hemisphere)	3300	0.83122	0.949057	0.213154	0.149277	1.44925e-05	0.00358842	0.104773	0.0168348
Lysosomal	ses-02A	striatalinferiorfrontal_R	striatal inferior frontal cortex (right hemisphere)	3300	0.92474	0.949057	0.0944719	0.131898	2.84686e-06	0.00160658	0.0864856	0.0170059
Lysosomal	ses-02A	superiorlongitudinalfasciculus_R	superior longitudinal fasciculus (right hemisphere)	3300	0.652874	0.949057	0.449816	0.149245	6.45363e-05	0.00757272	0.10474	0.0168351
Lysosomal	ses-02A	temporalsuperiorlongitudinalfasciculus_R	temporal superior longitudinal fasiculus (right hemisphere)	3300	0.562173	0.949057	0.579679	0.142802	0.000107175	0.00979587	0.0979594	0.0168988
Lysosomal	ses-02A	uncinatefasciculus_R	uncinate fasciculus (right hemisphere)	3300	0.474851	0.949057	0.714695	0.12513	0.000162904	0.0122013	0.0793629	0.0170721
Lysosomal	ses-02A	corpus_callosum	corpus callosum	3300	0.467104	0.949057	0.727288	0.145425	0.000168695	0.0122715	0.10072	0.0168729
Lysosomal	ses-02A	forceps_major	forceps major	3300	0.244768	0.949057	1.16337	0.115039	0.000431529	0.0199753	0.0687441	0.0171702
Lysosomal	ses-02A	forceps_minor	forceps minor	3300	0.902665	0.949057	0.122305	0.116312	4.77144e-06	0.0020985	0.0700841	0.0171579
Lysosomal	ses-02A	all_L	all (left hemisphere)	3300	0.65668	NA	0.444544	0.151677	6.30325e-05	0.00747326	0.107299	0.0168111
Lysosomal	ses-02A	all_R	all (right hemisphere)	3300	0.509854	NA	0.659141	0.153541	0.000138567	0.0110687	0.10926	0.0167926
Lysosomal	ses-02A	all_without_CC_L	all without corpus callosum (left hemisphere)	3300	0.659457	NA	0.440705	0.149671	6.19486e-05	0.00741747	0.105188	0.0168309
Lysosomal	ses-02A	all_without_CC_R	all without corpus callosum (right hemisphere)	3300	0.662125	NA	0.437022	0.151092	6.09176e-05	0.00734934	0.106684	0.0168169
Lysosomal	ses-02A	all	all	3300	0.586902	NA	0.543386	0.154006	9.41757e-05	0.00912235	0.10975	0.016788
Lysosomal	ses-04A	anteriorthalamicradiation_L	anterior thalamic radiation (left hemisphere)	2524	0.138468	0.979516	-1.48202	0.16938	0.000930202	-0.0288117	0.111634	0.0194408
Lysosomal	ses-04A	cingulatecingulum_L	cingulate cingulum (left hemisphere)	2524	0.931755	0.979516	-0.0856467	0.153758	3.10951e-06	-0.00168063	0.0949267	0.0196228
Lysosomal	ses-04A	parahippocampalcingulum_L	parahpcm cingulum (left hemisphere)	2524	0.0286206	0.979516	2.19002	0.227863	0.00202901	0.0410495	0.174183	0.0187439
Lysosomal	ses-04A	corticospinal_L	corticospinal/pyramidal (left hemisphere)	2524	0.921115	0.979516	0.09904	0.166776	4.15807e-06	0.00192844	0.108849	0.0194713
Lysosomal	ses-04A	superiorcorticostriatefrontal_L	superior corticostriate-frontal cortex only (left hemisphere)	2524	0.664631	0.979516	-0.433583	0.197888	7.96859e-05	-0.00828329	0.142125	0.0191043
Lysosomal	ses-04A	fornix_L	fornix (left hemisphere)	2524	0.763602	0.979516	-0.300788	0.202221	3.8351e-05	-0.00573081	0.146758	0.0190526
Lysosomal	ses-04A	fornixnofimbria_L	fornix, excluding fimbria (left hemisphere)	2524	0.598105	0.979516	-0.527198	0.162717	0.000117806	-0.0102902	0.104508	0.0195187
Lysosomal	ses-04A	inferiorfrontooccipitalfasciculus_L	inferior fronto-occipital fasciculus (left hemisphere)	2524	0.534907	0.979516	-0.620623	0.176757	0.000163252	-0.0120117	0.119524	0.0193543
Lysosomal	ses-04A	inferiorfrontalsuperiorfrontal_L	inferior frontal superior frontal cortex (left hemisphere)	2524	0.869457	0.979516	0.164366	0.155225	1.14523e-05	0.00322253	0.0964958	0.0196058
Lysosomal	ses-04A	inferiorlongitudinalfasciculus_L	inferior longitudinal fasciculus (left hemisphere)	2524	0.685151	0.979516	-0.405494	0.145098	6.96966e-05	-0.00799754	0.0856644	0.0197229
Lysosomal	ses-04A	superiorcorticostriateparietal_L	superior corticostriate-parietal cortex only (left hemisphere)	2524	0.755019	0.979516	0.312065	0.173756	4.12804e-05	0.0060508	0.116315	0.0193895
Lysosomal	ses-04A	parietalsuperiorlongitudinalfasciculus_L	parietal superior longitudinal fasiculus (left hemisphere)	2524	0.689103	0.979516	0.400122	0.149175	6.78621e-05	0.00787274	0.0900246	0.0196759
Lysosomal	ses-04A	superiorcorticostriate_L	superior corticostriate (left hemisphere)	2524	0.909675	0.979516	-0.113461	0.193068	5.45707e-06	-0.00217409	0.136969	0.0191616
Lysosomal	ses-04A	striatalinferiorfrontal_L	striatal inferior frontal cortex (left hemisphere)	2524	0.270045	0.979516	-1.10322	0.191542	0.000515668	-0.0211594	0.135337	0.0191797
Lysosomal	ses-04A	superiorlongitudinalfasciculus_L	superior longitudinal fasciculus (left hemisphere)	2524	0.80276	0.979516	0.249805	0.158526	2.64523e-05	0.00488804	0.100026	0.0195674
Lysosomal	ses-04A	temporalsuperiorlongitudinalfasciculus_L	temporal superior longitudinal fasiculus (left hemisphere)	2524	0.828661	0.979516	0.216443	0.160079	1.98588e-05	0.00423133	0.101687	0.0195494
Lysosomal	ses-04A	uncinatefasciculus_L	uncinate fasciculus (left hemisphere)	2524	0.386035	0.979516	-0.866991	0.177349	0.000318539	-0.016774	0.120157	0.0193473
Lysosomal	ses-04A	anteriorthalamicradiation_R	anterior thalamic radiation (right hemisphere)	2524	0.325173	0.979516	-0.984088	0.176503	0.000410357	-0.0190493	0.119252	0.0193573
Lysosomal	ses-04A	cingulatecingulum_R	cingulate cingulum (right hemisphere)	2524	0.782078	0.979516	0.276643	0.169639	3.24413e-05	0.00537734	0.111912	0.0194378
Lysosomal	ses-04A	parahippocampalcingulum_R	parahpcm cingulum (right hemisphere)	2524	0.276521	0.979516	1.08842	0.211296	0.000501935	0.020619	0.156464	0.018944
Lysosomal	ses-04A	corticospinal_R	corticospinal/pyramidal (right hemisphere)	2524	0.979516	0.979516	-0.0256785	0.175551	2.79518e-07	-0.000497353	0.118235	0.0193685
Lysosomal	ses-04A	superiorcorticostriatefrontal_R	superior corticostriate-frontal cortex only (right hemisphere)	2524	0.881967	0.979516	-0.148492	0.180445	9.34703e-06	-0.00286751	0.123469	0.0193109
Lysosomal	ses-04A	fornix_R	fornix (right hemisphere)	2524	0.856429	0.979516	-0.180942	0.192139	1.38785e-05	-0.00346913	0.135975	0.0191726
Lysosomal	ses-04A	fornixnofimbria_R	fornix, excluding fimbria (right hemisphere)	2524	0.659881	0.979516	-0.440133	0.143306	8.21114e-05	-0.0086898	0.0837481	0.0197436
Lysosomal	ses-04A	inferiorfrontooccipitalfasciculus_R	inferior fronto-occipital fasciculus (right hemisphere)	2524	0.608173	0.979516	-0.512752	0.196306	0.000111439	-0.00980541	0.140433	0.0191231
Lysosomal	ses-04A	inferiorfrontalsuperiorfrontal_R	inferior frontal superior frontal cortex (right hemisphere)	2524	0.875778	0.979516	0.156341	0.146654	1.03612e-05	0.00308069	0.0873288	0.019705
Lysosomal	ses-04A	inferiorlongitudinalfasciculus_R	inferior longitudinal fasciculus (right hemisphere)	2524	0.552233	0.979516	0.594502	0.154779	0.000149801	0.0116588	0.0960185	0.019611
Lysosomal	ses-04A	superiorcorticostriateparietal_R	superior corticostriate-parietal cortex only (right hemisphere)	2524	0.971449	0.979516	0.0357953	0.146393	5.43154e-07	0.000705453	0.0870499	0.019708
Lysosomal	ses-04A	parietalsuperiorlongitudinalfasciculus_R	parietal superior longitudinal fasiculus (right hemisphere)	2524	0.79681	0.979516	0.257506	0.140779	2.81084e-05	0.0050916	0.0810448	0.0197727
Lysosomal	ses-04A	superiorcorticostriate_R	superior corticostriate (right hemisphere)	2524	0.921692	0.979516	-0.0983132	0.156976	4.09726e-06	-0.00192551	0.0983686	0.0195854
Lysosomal	ses-04A	striatalinferiorfrontal_R	striatal inferior frontal cortex (right hemisphere)	2524	0.197244	0.979516	-1.28981	0.202408	0.000704719	-0.0245713	0.146959	0.0190504
Lysosomal	ses-04A	superiorlongitudinalfasciculus_R	superior longitudinal fasciculus (right hemisphere)	2524	0.8111	0.979516	0.239033	0.141002	2.42203e-05	0.00472572	0.0812832	0.0197701
Lysosomal	ses-04A	temporalsuperiorlongitudinalfasciculus_R	temporal superior longitudinal fasiculus (right hemisphere)	2524	0.887577	0.979516	0.141386	0.139674	8.47381e-06	0.00279737	0.0798636	0.0197854
Lysosomal	ses-04A	uncinatefasciculus_R	uncinate fasciculus (right hemisphere)	2524	0.485013	0.979516	-0.698373	0.208208	0.000206708	-0.0132558	0.153162	0.018981
Lysosomal	ses-04A	corpus_callosum	corpus callosum	2524	0.681675	0.979516	-0.410229	0.189246	7.13337e-05	-0.00787925	0.132881	0.0192069
Lysosomal	ses-04A	forceps_major	forceps major	2524	0.508931	0.979516	0.660604	0.165834	0.000184959	0.0128701	0.107842	0.0194823
Lysosomal	ses-04A	forceps_minor	forceps minor	2524	0.0921306	0.979516	-1.68495	0.167953	0.00120205	-0.0327849	0.110109	0.0194575
Lysosomal	ses-04A	all_L	all (left hemisphere)	2524	0.614709	NA	-0.50343	0.197963	0.000107425	-0.00961723	0.142204	0.0191034
Lysosomal	ses-04A	all_R	all (right hemisphere)	2524	0.752158	NA	-0.315832	0.196943	4.2283e-05	-0.0060373	0.141114	0.0191155
Lysosomal	ses-04A	all_without_CC_L	all without corpus callosum (left hemisphere)	2524	0.654427	NA	-0.447678	0.194696	8.49507e-05	-0.00856958	0.13871	0.0191423
Lysosomal	ses-04A	all_without_CC_R	all without corpus callosum (right hemisphere)	2524	0.865859	NA	-0.168939	0.194536	1.20983e-05	-0.00323419	0.138539	0.0191442
Lysosomal	ses-04A	all	all	2524	0.68589	NA	-0.404489	0.198225	6.93513e-05	-0.00772585	0.142485	0.0191003
Lysosomal	ses-06A	anteriorthalamicradiation_L	anterior thalamic radiation (left hemisphere)	1906	0.389841	0.945492	-0.860119	0.314821	0.000420884	-0.0175046	0.257106	0.0203514
Lysosomal	ses-06A	cingulatecingulum_L	cingulate cingulum (left hemisphere)	1906	0.535958	0.945492	-0.619059	0.294807	0.000218071	-0.0127814	0.235405	0.0206465
Lysosomal	ses-06A	parahippocampalcingulum_L	parahpcm cingulum (left hemisphere)	1906	0.326263	0.945492	0.981942	0.280902	0.000548481	0.0204725	0.220329	0.020849
Lysosomal	ses-06A	corticospinal_L	corticospinal/pyramidal (left hemisphere)	1906	0.280161	0.945492	-1.08029	0.302609	0.000663774	-0.0221805	0.243864	0.0205319
Lysosomal	ses-06A	superiorcorticostriatefrontal_L	superior corticostriate-frontal cortex only (left hemisphere)	1906	0.559946	0.945492	-0.583033	0.244612	0.000193433	-0.0124586	0.180982	0.0213686
Lysosomal	ses-06A	fornix_L	fornix (left hemisphere)	1906	0.205655	0.945492	-1.26607	0.318651	0.000911483	-0.0256942	0.261258	0.0202944
Lysosomal	ses-06A	fornixnofimbria_L	fornix, excluding fimbria (left hemisphere)	1906	0.45049	0.945492	-0.754767	0.340943	0.000324126	-0.0150649	0.285428	0.0199597
Lysosomal	ses-06A	inferiorfrontooccipitalfasciculus_L	inferior fronto-occipital fasciculus (left hemisphere)	1906	0.858425	0.978813	0.178405	0.255192	1.81149e-05	0.00378548	0.192453	0.0212185
Lysosomal	ses-06A	inferiorfrontalsuperiorfrontal_L	inferior frontal superior frontal cortex (left hemisphere)	1906	0.959604	0.978813	0.0506578	0.213532	1.46056e-06	0.00110453	0.147284	0.0218038
Lysosomal	ses-06A	inferiorlongitudinalfasciculus_L	inferior longitudinal fasciculus (left hemisphere)	1906	0.644622	0.969705	0.461326	0.158841	0.000121113	0.0104025	0.0879861	0.0225492
Lysosomal	ses-06A	superiorcorticostriateparietal_L	superior corticostriate-parietal cortex only (left hemisphere)	1906	0.277825	0.945492	-1.08555	0.221666	0.000670254	-0.0235465	0.156103	0.0216908
Lysosomal	ses-06A	parietalsuperiorlongitudinalfasciculus_L	parietal superior longitudinal fasiculus (left hemisphere)	1906	0.823248	0.978813	0.223403	0.179705	2.84049e-05	0.00497469	0.110607	0.0222678
Lysosomal	ses-06A	superiorcorticostriate_L	superior corticostriate (left hemisphere)	1906	0.332896	0.945492	-0.968564	0.244741	0.000533646	-0.0206951	0.181122	0.0213668
Lysosomal	ses-06A	striatalinferiorfrontal_L	striatal inferior frontal cortex (left hemisphere)	1906	0.513963	0.945492	-0.652812	0.275377	0.000242493	-0.0136627	0.214339	0.020929
Lysosomal	ses-06A	superiorlongitudinalfasciculus_L	superior longitudinal fasciculus (left hemisphere)	1906	0.971696	0.978813	-0.0354862	0.190883	7.16716e-07	-0.000784796	0.122727	0.0221155
Lysosomal	ses-06A	temporalsuperiorlongitudinalfasciculus_L	temporal superior longitudinal fasiculus (left hemisphere)	1906	0.880993	0.978813	-0.149732	0.194711	1.276e-05	-0.00330355	0.126878	0.0220632
Lysosomal	ses-06A	uncinatefasciculus_L	uncinate fasciculus (left hemisphere)	1906	0.978813	0.978813	0.0265612	0.262774	4.01535e-07	0.000560712	0.200674	0.0211102
Lysosomal	ses-06A	anteriorthalamicradiation_R	anterior thalamic radiation (right hemisphere)	1906	0.216123	0.945492	-1.23735	0.268825	0.000870632	-0.0260133	0.207234	0.0210234
Lysosomal	ses-06A	cingulatecingulum_R	cingulate cingulum (right hemisphere)	1906	0.795158	0.978813	-0.259659	0.275035	3.83722e-05	-0.00543567	0.213968	0.0209339
Lysosomal	ses-06A	parahippocampalcingulum_R	parahpcm cingulum (right hemisphere)	1906	0.197596	0.945492	1.28892	0.243302	0.000944646	0.0275663	0.179562	0.0213872
Lysosomal	ses-06A	corticospinal_R	corticospinal/pyramidal (right hemisphere)	1906	0.657736	0.969705	-0.443116	0.32182	0.000111742	-0.00897185	0.264694	0.0202472
Lysosomal	ses-06A	superiorcorticostriatefrontal_R	superior corticostriate-frontal cortex only (right hemisphere)	1906	0.806594	0.978813	-0.244859	0.271518	3.41229e-05	-0.00513828	0.210154	0.0209846
Lysosomal	ses-06A	fornix_R	fornix (right hemisphere)	1906	0.533019	0.945492	-0.623527	0.326388	0.000221229	-0.0125821	0.269647	0.0201789
Lysosomal	ses-06A	fornixnofimbria_R	fornix, excluding fimbria (right hemisphere)	1906	0.157058	0.945492	-1.41564	0.300945	0.0011393	-0.0291005	0.242061	0.0205564
Lysosomal	ses-06A	inferiorfrontooccipitalfasciculus_R	inferior fronto-occipital fasciculus (right hemisphere)	1906	0.324754	0.945492	-0.985011	0.283152	0.000551913	-0.0205044	0.222769	0.0208164
Lysosomal	ses-06A	inferiorfrontalsuperiorfrontal_R	inferior frontal superior frontal cortex (right hemisphere)	1906	0.587739	0.945492	0.542216	0.236826	0.000167302	0.011646	0.172541	0.0214785
Lysosomal	ses-06A	inferiorlongitudinalfasciculus_R	inferior longitudinal fasciculus (right hemisphere)	1906	0.951214	0.978813	-0.0611905	0.192789	2.13106e-06	-0.00135167	0.124794	0.0220895
Lysosomal	ses-06A	superiorcorticostriateparietal_R	superior corticostriate-parietal cortex only (right hemisphere)	1906	0.478168	0.945492	-0.709405	0.257233	0.000286347	-0.0150318	0.194667	0.0211894
Lysosomal	ses-06A	parietalsuperiorlongitudinalfasciculus_R	parietal superior longitudinal fasiculus (right hemisphere)	1906	0.569156	0.945492	0.569402	0.229388	0.000184496	0.0122893	0.164476	0.0215829
Lysosomal	ses-06A	superiorcorticostriate_R	superior corticostriate (right hemisphere)	1906	0.450659	0.945492	-0.754485	0.271784	0.000323884	-0.0158297	0.210443	0.0209808
Lysosomal	ses-06A	striatalinferiorfrontal_R	striatal inferior frontal cortex (right hemisphere)	1906	0.498805	0.945492	-0.676511	0.248785	0.000260414	-0.0144161	0.185507	0.0213095
Lysosomal	ses-06A	superiorlongitudinalfasciculus_R	superior longitudinal fasciculus (right hemisphere)	1906	0.681414	0.969705	0.410603	0.231245	9.59467e-05	0.00885131	0.166489	0.0215569
Lysosomal	ses-06A	temporalsuperiorlongitudinalfasciculus_R	temporal superior longitudinal fasiculus (right hemisphere)	1906	0.9583	0.978813	0.0522947	0.227657	1.55648e-06	0.00112994	0.162599	0.0216071
Lysosomal	ses-06A	uncinatefasciculus_R	uncinate fasciculus (right hemisphere)	1906	0.547557	0.945492	-0.601542	0.290709	0.000205907	-0.0124558	0.230962	0.0207064
Lysosomal	ses-06A	corpus_callosum	corpus callosum	1906	0.568084	0.945492	-0.570984	0.280466	0.000185522	-0.0119081	0.219857	0.0208553
Lysosomal	ses-06A	forceps_major	forceps major	1906	0.856969	0.978813	-0.180261	0.243683	1.84936e-05	-0.00385429	0.179975	0.0213818
Lysosomal	ses-06A	forceps_minor	forceps minor	1906	0.325404	0.945492	-0.983688	0.206858	0.000550432	-0.021539	0.140048	0.0218961
Lysosomal	ses-06A	all_L	all (left hemisphere)	1906	0.5953	NA	-0.531268	0.295621	0.000160615	-0.0109625	0.236288	0.0206346
Lysosomal	ses-06A	all_R	all (right hemisphere)	1906	0.709159	NA	-0.373046	0.30222	7.91986e-05	-0.00766149	0.243443	0.0205377
Lysosomal	ses-06A	all_without_CC_L	all without corpus callosum (left hemisphere)	1906	0.60854	NA	-0.512251	0.290153	0.000149324	-0.010611	0.230359	0.0207145
Lysosomal	ses-06A	all_without_CC_R	all without corpus callosum (right hemisphere)	1906	0.837142	NA	-0.205581	0.300966	2.40537e-05	-0.00422594	0.242083	0.0205561
Lysosomal	ses-06A	all	all	1906	0.65928	NA	-0.440982	0.302473	0.000110668	-0.0090551	0.243717	0.0205339
Mitochondrial	ses-00A	anteriorthalamicradiation_L	anterior thalamic radiation (left hemisphere)	4281	0.502033	0.846235	0.671354	0.182504	0.000109518	0.00962234	0.149724	0.0143327
Mitochondrial	ses-00A	cingulatecingulum_L	cingulate cingulum (left hemisphere)	4281	0.480942	0.846235	0.704852	0.181136	0.000120718	0.0101109	0.148302	0.0143447
Mitochondrial	ses-00A	parahippocampalcingulum_L	parahpcm cingulum (left hemisphere)	4281	0.518323	0.846235	0.645988	0.22463	0.000101399	0.00901707	0.193539	0.0139586
Mitochondrial	ses-00A	corticospinal_L	corticospinal/pyramidal (left hemisphere)	4281	0.914903	0.930214	0.106863	0.224698	2.77515e-06	0.00149159	0.19361	0.013958
Mitochondrial	ses-00A	superiorcorticostriatefrontal_L	superior corticostriate-frontal cortex only (left hemisphere)	4281	0.406312	0.846235	0.830486	0.1819	0.00016758	0.0119075	0.149096	0.014338
Mitochondrial	ses-00A	fornix_L	fornix (left hemisphere)	4281	0.238936	0.846235	-1.17782	0.316453	0.000337009	-0.0154365	0.289045	0.013106
Mitochondrial	ses-00A	fornixnofimbria_L	fornix, excluding fimbria (left hemisphere)	4281	0.836352	0.910148	-0.206575	0.196081	1.037e-05	-0.00293609	0.163846	0.0142132
Mitochondrial	ses-00A	inferiorfrontooccipitalfasciculus_L	inferior fronto-occipital fasciculus (left hemisphere)	4281	0.240982	0.846235	1.1727	0.202705	0.000334089	0.0165991	0.170736	0.0141545
Mitochondrial	ses-00A	inferiorfrontalsuperiorfrontal_L	inferior frontal superior frontal cortex (left hemisphere)	4281	0.349189	0.846235	0.93627	0.147858	0.00021298	0.0137007	0.113689	0.0146333
Mitochondrial	ses-00A	inferiorlongitudinalfasciculus_L	inferior longitudinal fasciculus (left hemisphere)	4281	0.526038	0.846235	0.634119	0.151439	9.77079e-05	0.00925973	0.117414	0.0146025
Mitochondrial	ses-00A	superiorcorticostriateparietal_L	superior corticostriate-parietal cortex only (left hemisphere)	4281	0.806507	0.910148	0.24495	0.192513	1.45807e-05	0.00348925	0.160135	0.0142447
Mitochondrial	ses-00A	parietalsuperiorlongitudinalfasciculus_L	parietal superior longitudinal fasiculus (left hemisphere)	4281	0.271939	0.846235	1.09875	0.157523	0.000293295	0.015987	0.123742	0.0145501
Mitochondrial	ses-00A	superiorcorticostriate_L	superior corticostriate (left hemisphere)	4281	0.522049	0.846235	0.640245	0.197815	9.96046e-05	0.00909012	0.16565	0.0141979
Mitochondrial	ses-00A	striatalinferiorfrontal_L	striatal inferior frontal cortex (left hemisphere)	4281	0.279839	0.846235	1.08082	0.166	0.000283803	0.0156467	0.132559	0.0144767
Mitochondrial	ses-00A	superiorlongitudinalfasciculus_L	superior longitudinal fasciculus (left hemisphere)	4281	0.630536	0.897301	0.481009	0.172096	5.62227e-05	0.00693792	0.138899	0.0144237
Mitochondrial	ses-00A	temporalsuperiorlongitudinalfasciculus_L	temporal superior longitudinal fasiculus (left hemisphere)	4281	0.820251	0.910148	0.227237	0.173766	1.25482e-05	0.00327428	0.140636	0.0144091
Mitochondrial	ses-00A	uncinatefasciculus_L	uncinate fasciculus (left hemisphere)	4281	0.135352	0.846235	1.49362	0.153829	0.000541843	0.0217798	0.1199	0.0145819
Mitochondrial	ses-00A	anteriorthalamicradiation_R	anterior thalamic radiation (right hemisphere)	4281	0.50851	0.846235	0.661218	0.20651	0.000106236	0.00933687	0.174694	0.0141207
Mitochondrial	ses-00A	cingulatecingulum_R	cingulate cingulum (right hemisphere)	4281	0.685174	0.910148	0.405442	0.211535	3.99457e-05	0.00570698	0.17992	0.0140759
Mitochondrial	ses-00A	parahippocampalcingulum_R	parahpcm cingulum (right hemisphere)	4281	0.346049	0.846235	0.94239	0.231381	0.000215773	0.013097	0.200562	0.0138977
Mitochondrial	ses-00A	corticospinal_R	corticospinal/pyramidal (right hemisphere)	4281	0.44184	0.846235	0.769164	0.240105	0.000143749	0.0106287	0.209635	0.0138186
Mitochondrial	ses-00A	superiorcorticostriatefrontal_R	superior corticostriate-frontal cortex only (right hemisphere)	4281	0.435792	0.846235	0.779396	0.198712	0.000147598	0.0110596	0.166583	0.0141899
Mitochondrial	ses-00A	fornix_R	fornix (right hemisphere)	4281	0.930214	0.930214	0.0875807	0.354986	1.864e-06	0.00111501	0.329123	0.0127312
Mitochondrial	ses-00A	fornixnofimbria_R	fornix, excluding fimbria (right hemisphere)	4281	0.423759	0.846235	0.799997	0.211172	0.000155503	0.0112633	0.179543	0.0140792
Mitochondrial	ses-00A	inferiorfrontooccipitalfasciculus_R	inferior fronto-occipital fasciculus (right hemisphere)	4281	0.217899	0.846235	1.23232	0.246436	0.000368909	0.0169579	0.21622	0.0137609
Mitochondrial	ses-00A	inferiorfrontalsuperiorfrontal_R	inferior frontal superior frontal cortex (right hemisphere)	4281	0.592306	0.876613	0.535539	0.171003	6.96918e-05	0.00772954	0.137763	0.0144332
Mitochondrial	ses-00A	inferiorlongitudinalfasciculus_R	inferior longitudinal fasciculus (right hemisphere)	4281	0.342476	0.846235	0.949394	0.192372	0.000218992	0.013525	0.159988	0.014246
Mitochondrial	ses-00A	superiorcorticostriateparietal_R	superior corticostriate-parietal cortex only (right hemisphere)	4281	0.917468	0.930214	0.103631	0.190878	2.60979e-06	0.00147768	0.158434	0.0142591
Mitochondrial	ses-00A	parietalsuperiorlongitudinalfasciculus_R	parietal superior longitudinal fasiculus (right hemisphere)	4281	0.501495	0.846235	0.672198	0.183412	0.000109794	0.00962909	0.15067	0.0143248
Mitochondrial	ses-00A	superiorcorticostriate_R	superior corticostriate (right hemisphere)	4281	0.822118	0.910148	0.224837	0.196845	1.22845e-05	0.00319413	0.164641	0.0142065
Mitochondrial	ses-00A	striatalinferiorfrontal_R	striatal inferior frontal cortex (right hemisphere)	4281	0.476498	0.846235	0.712011	0.220576	0.000123183	0.0099646	0.189324	0.013995
Mitochondrial	ses-00A	superiorlongitudinalfasciculus_R	superior longitudinal fasciculus (right hemisphere)	4281	0.573899	0.876613	0.562363	0.185859	7.68477e-05	0.00804365	0.153214	0.0143033
Mitochondrial	ses-00A	temporalsuperiorlongitudinalfasciculus_R	temporal superior longitudinal fasiculus (right hemisphere)	4281	0.708333	0.910148	0.374122	0.186879	3.40127e-05	0.00534782	0.154276	0.0142943
Mitochondrial	ses-00A	uncinatefasciculus_R	uncinate fasciculus (right hemisphere)	4281	0.443223	0.846235	0.766836	0.220372	0.000142881	0.0107333	0.189111	0.0139968
Mitochondrial	ses-00A	corpus_callosum	corpus callosum	4281	0.769347	0.910148	0.293248	0.281038	2.08974e-05	0.00394162	0.25221	0.0134412
Mitochondrial	ses-00A	forceps_major	forceps major	4281	0.197273	0.846235	1.28957	0.274144	0.000403965	0.0174163	0.245039	0.0135055
Mitochondrial	ses-00A	forceps_minor	forceps minor	4281	0.768135	0.910148	-0.294834	0.207451	2.1124e-05	-0.0041608	0.175672	0.0141123
Mitochondrial	ses-00A	all_L	all (left hemisphere)	4281	0.636711	NA	0.472337	0.254166	5.42139e-05	0.00646635	0.22426	0.0136901
Mitochondrial	ses-00A	all_R	all (right hemisphere)	4281	0.468312	NA	0.725295	0.275475	0.000127822	0.0097865	0.246424	0.0134931
Mitochondrial	ses-00A	all_without_CC_L	all without corpus callosum (left hemisphere)	4281	0.476555	NA	0.71192	0.228679	0.000123151	0.0099114	0.197751	0.0139221
Mitochondrial	ses-00A	all_without_CC_R	all without corpus callosum (right hemisphere)	4281	0.425632	NA	0.796768	0.254524	0.00015425	0.0109052	0.224633	0.0136868
Mitochondrial	ses-00A	all	all	4281	0.546963	NA	0.602367	0.267406	8.81686e-05	0.00817295	0.238031	0.0135681
Mitochondrial	ses-02A	anteriorthalamicradiation_L	anterior thalamic radiation (left hemisphere)	3300	0.850047	0.994237	-0.189074	0.122361	1.1403e-05	-0.00324616	0.0764492	0.0171688
Mitochondrial	ses-02A	cingulatecingulum_L	cingulate cingulum (left hemisphere)	3300	0.866555	0.994237	0.16805	0.128714	9.00818e-06	0.00287475	0.0831351	0.0171065
Mitochondrial	ses-02A	parahippocampalcingulum_L	parahpcm cingulum (left hemisphere)	3300	0.0204376	0.756191	2.31939	0.115474	0.00171304	0.0399771	0.0692023	0.017236
Mitochondrial	ses-02A	corticospinal_L	corticospinal/pyramidal (left hemisphere)	3300	0.867158	0.994237	-0.167284	0.134077	8.92618e-06	-0.00285282	0.0887783	0.0170538
Mitochondrial	ses-02A	superiorcorticostriatefrontal_L	superior corticostriate-frontal cortex only (left hemisphere)	3300	0.749657	0.994237	0.319119	0.17159	3.24829e-05	0.00532301	0.128253	0.0166803
Mitochondrial	ses-02A	fornix_L	fornix (left hemisphere)	3300	0.596705	0.994237	-0.529199	0.130999	8.93226e-05	-0.00904086	0.0855398	0.0170841
Mitochondrial	ses-02A	fornixnofimbria_L	fornix, excluding fimbria (left hemisphere)	3300	0.496107	0.994237	-0.680707	0.125642	0.000147781	-0.011665	0.0799021	0.0171366
Mitochondrial	ses-02A	inferiorfrontooccipitalfasciculus_L	inferior fronto-occipital fasciculus (left hemisphere)	3300	0.510587	0.994237	0.657998	0.134543	0.000138087	0.0112183	0.0892684	0.0170492
Mitochondrial	ses-02A	inferiorfrontalsuperiorfrontal_L	inferior frontal superior frontal cortex (left hemisphere)	3300	0.663671	0.994237	0.434892	0.154019	6.03252e-05	0.00733065	0.109764	0.0168563
Mitochondrial	ses-02A	inferiorlongitudinalfasciculus_L	inferior longitudinal fasciculus (left hemisphere)	3300	0.437867	0.994237	0.7759	0.107077	0.000191995	0.0134367	0.0603663	0.0173176
Mitochondrial	ses-02A	superiorcorticostriateparietal_L	superior corticostriate-parietal cortex only (left hemisphere)	3300	0.935626	0.994237	0.0807749	0.152231	2.0812e-06	0.001363	0.107882	0.0168741
Mitochondrial	ses-02A	parietalsuperiorlongitudinalfasciculus_L	parietal superior longitudinal fasiculus (left hemisphere)	3300	0.966534	0.994237	0.041959	0.150566	5.61582e-07	0.000708715	0.10613	0.0168906
Mitochondrial	ses-02A	superiorcorticostriate_L	superior corticostriate (left hemisphere)	3300	0.777716	0.994237	0.28232	0.164831	2.54235e-05	0.00472836	0.121141	0.0167482
Mitochondrial	ses-02A	striatalinferiorfrontal_L	striatal inferior frontal cortex (left hemisphere)	3300	0.703445	0.994237	0.380709	0.13953	4.62305e-05	0.00647205	0.0945168	0.017
Mitochondrial	ses-02A	superiorlongitudinalfasciculus_L	superior longitudinal fasciculus (left hemisphere)	3300	0.958671	0.994237	-0.0518259	0.146511	8.56755e-07	-0.00087746	0.101863	0.0169309
Mitochondrial	ses-02A	temporalsuperiorlongitudinalfasciculus_L	temporal superior longitudinal fasiculus (left hemisphere)	3300	0.96466	0.994237	-0.0443105	0.142516	6.26291e-07	-0.000751971	0.0976588	0.0169705
Mitochondrial	ses-02A	uncinatefasciculus_L	uncinate fasciculus (left hemisphere)	3300	0.430953	0.994237	0.787664	0.117927	0.00019786	0.0135573	0.0717832	0.0172121
Mitochondrial	ses-02A	anteriorthalamicradiation_R	anterior thalamic radiation (right hemisphere)	3300	0.720321	0.994237	-0.358062	0.124955	4.08942e-05	-0.00613839	0.0791796	0.0171434
Mitochondrial	ses-02A	cingulatecingulum_R	cingulate cingulum (right hemisphere)	3300	0.975602	0.994237	-0.0305855	0.137072	2.98397e-07	-0.000520696	0.0919302	0.0170243
Mitochondrial	ses-02A	parahippocampalcingulum_R	parahpcm cingulum (right hemisphere)	3300	0.105253	0.994237	1.62037	0.126277	0.000836812	0.0277576	0.08057	0.0171304
Mitochondrial	ses-02A	corticospinal_R	corticospinal/pyramidal (right hemisphere)	3300	0.691872	0.994237	0.396352	0.134884	5.01075e-05	0.00675615	0.0896271	0.0170458
Mitochondrial	ses-02A	superiorcorticostriatefrontal_R	superior corticostriate-frontal cortex only (right hemisphere)	3300	0.426589	0.994237	0.795146	0.167625	0.000201636	0.013295	0.124081	0.0167202
Mitochondrial	ses-02A	fornix_R	fornix (right hemisphere)	3300	0.515628	0.994237	-0.650173	0.136317	0.000134822	-0.0110736	0.0911357	0.0170317
Mitochondrial	ses-02A	fornixnofimbria_R	fornix, excluding fimbria (right hemisphere)	3300	0.581104	0.994237	-0.55183	0.118201	9.7125e-05	-0.00949667	0.0720717	0.0172094
Mitochondrial	ses-02A	inferiorfrontooccipitalfasciculus_R	inferior fronto-occipital fasciculus (right hemisphere)	3300	0.436726	0.994237	0.777833	0.135584	0.000192953	0.0132534	0.0903644	0.0170389
Mitochondrial	ses-02A	inferiorfrontalsuperiorfrontal_R	inferior frontal superior frontal cortex (right hemisphere)	3300	0.770038	0.994237	0.292351	0.155991	2.7262e-05	0.00492219	0.111839	0.0168366
Mitochondrial	ses-02A	inferiorlongitudinalfasciculus_R	inferior longitudinal fasciculus (right hemisphere)	3300	0.391092	0.994237	0.857757	0.116121	0.000234633	0.0147789	0.0698832	0.0172297
Mitochondrial	ses-02A	superiorcorticostriateparietal_R	superior corticostriate-parietal cortex only (right hemisphere)	3300	0.883685	0.994237	-0.146311	0.144635	6.82832e-06	-0.0024799	0.0998882	0.0169495
Mitochondrial	ses-02A	parietalsuperiorlongitudinalfasciculus_R	parietal superior longitudinal fasiculus (right hemisphere)	3300	0.975891	0.994237	-0.0302231	0.1504	2.91368e-07	-0.000510538	0.105956	0.0168923
Mitochondrial	ses-02A	superiorcorticostriate_R	superior corticostriate (right hemisphere)	3300	0.951156	0.994237	0.0612607	0.149265	1.19709e-06	0.00103552	0.104761	0.0169036
Mitochondrial	ses-02A	striatalinferiorfrontal_R	striatal inferior frontal cortex (right hemisphere)	3300	0.729994	0.994237	0.345164	0.131929	3.80011e-05	0.00589365	0.0865177	0.0170749
Mitochondrial	ses-02A	superiorlongitudinalfasciculus_R	superior longitudinal fasciculus (right hemisphere)	3300	0.994237	0.994237	-0.00722314	0.14919	1.66423e-08	-0.000122102	0.104682	0.0169043
Mitochondrial	ses-02A	temporalsuperiorlongitudinalfasciculus_R	temporal superior longitudinal fasiculus (right hemisphere)	3300	0.845013	0.994237	0.195501	0.14272	1.21914e-05	0.00331735	0.0978737	0.0169685
Mitochondrial	ses-02A	uncinatefasciculus_R	uncinate fasciculus (right hemisphere)	3300	0.606337	0.994237	0.515362	0.125061	8.4713e-05	0.0088345	0.0792909	0.0171423
Mitochondrial	ses-02A	corpus_callosum	corpus callosum	3300	0.759984	0.994237	0.305528	0.145306	2.97751e-05	0.00517652	0.100595	0.0169428
Mitochondrial	ses-02A	forceps_major	forceps major	3300	0.168491	0.994237	1.37739	0.115192	0.000604801	0.0237444	0.0689056	0.0172387
Mitochondrial	ses-02A	forceps_minor	forceps minor	3300	0.526405	0.994237	-0.633574	0.116421	0.000128027	-0.0109144	0.0701987	0.0172268
Mitochondrial	ses-02A	all_L	all (left hemisphere)	3300	0.798444	NA	0.255383	0.151641	2.08036e-05	0.00431085	0.107262	0.0168799
Mitochondrial	ses-02A	all_R	all (right hemisphere)	3300	0.69567	NA	0.391208	0.153465	4.88155e-05	0.00659647	0.10918	0.0168618
Mitochondrial	ses-02A	all_without_CC_L	all without corpus callosum (left hemisphere)	3300	0.71666	NA	0.36296	0.149654	4.20205e-05	0.00613391	0.105171	0.0168997
Mitochondrial	ses-02A	all_without_CC_R	all without corpus callosum (right hemisphere)	3300	0.766004	NA	0.297631	0.151064	2.82558e-05	0.00502571	0.106654	0.0168857
Mitochondrial	ses-02A	all	all	3300	0.749521	NA	0.319299	0.153954	3.25194e-05	0.00538239	0.109695	0.0168569
Mitochondrial	ses-04A	anteriorthalamicradiation_L	anterior thalamic radiation (left hemisphere)	2524	0.155191	0.670172	-1.42189	0.169319	0.000856309	-0.0274704	0.111569	0.0193197
Mitochondrial	ses-04A	cingulatecingulum_L	cingulate cingulum (left hemisphere)	2524	0.225124	0.670172	-1.21333	0.154283	0.000623678	-0.0236524	0.0954884	0.0194937
Mitochondrial	ses-04A	parahippocampalcingulum_L	parahpcm cingulum (left hemisphere)	2524	0.143356	0.670172	1.46389	0.226995	0.000907604	0.0272824	0.173255	0.0186369
Mitochondrial	ses-04A	corticospinal_L	corticospinal/pyramidal (left hemisphere)	2524	0.504011	0.670172	-0.668295	0.16693	0.000189289	-0.0129298	0.109014	0.0193474
Mitochondrial	ses-04A	superiorcorticostriatefrontal_L	superior corticostriate-frontal cortex only (left hemisphere)	2524	0.23065	0.670172	-1.19899	0.198313	0.000609035	-0.0227563	0.142579	0.0189795
Mitochondrial	ses-04A	fornix_L	fornix (left hemisphere)	2524	0.212528	0.670172	-1.24698	0.202715	0.000658727	-0.023602	0.147287	0.0189273
Mitochondrial	ses-04A	fornixnofimbria_L	fornix, excluding fimbria (left hemisphere)	2524	0.14057	0.670172	-1.47417	0.163389	0.000920377	-0.0285819	0.105227	0.0193885
Mitochondrial	ses-04A	inferiorfrontooccipitalfasciculus_L	inferior fronto-occipital fasciculus (left hemisphere)	2524	0.375335	0.670172	-0.886692	0.176897	0.000333175	-0.0170523	0.119674	0.0192313
Mitochondrial	ses-04A	inferiorfrontalsuperiorfrontal_L	inferior frontal superior frontal cortex (left hemisphere)	2524	0.650494	0.752134	-0.453134	0.155289	8.70336e-05	-0.00882801	0.0965641	0.0194821
Mitochondrial	ses-04A	inferiorlongitudinalfasciculus_L	inferior longitudinal fasciculus (left hemisphere)	2524	0.283595	0.670172	-1.07252	0.145455	0.000487386	-0.0210163	0.0860464	0.0195952
Mitochondrial	ses-04A	superiorcorticostriateparietal_L	superior corticostriate-parietal cortex only (left hemisphere)	2524	0.507157	0.670172	-0.663372	0.173876	0.000186511	-0.0127809	0.116444	0.0192666
Mitochondrial	ses-04A	parietalsuperiorlongitudinalfasciculus_L	parietal superior longitudinal fasiculus (left hemisphere)	2524	0.534	0.68131	-0.622004	0.149257	0.000163978	-0.0121611	0.0901121	0.0195516
Mitochondrial	ses-04A	superiorcorticostriate_L	superior corticostriate (left hemisphere)	2524	0.372382	0.670172	-0.89219	0.193335	0.000337319	-0.0169858	0.137255	0.0190383
Mitochondrial	ses-04A	striatalinferiorfrontal_L	striatal inferior frontal cortex (left hemisphere)	2524	0.86606	0.890117	-0.168684	0.191134	1.20618e-05	-0.00321583	0.134901	0.0190643
Mitochondrial	ses-04A	superiorlongitudinalfasciculus_L	superior longitudinal fasciculus (left hemisphere)	2524	0.418945	0.670172	-0.808395	0.158737	0.000276948	-0.0157171	0.100252	0.0194423
Mitochondrial	ses-04A	temporalsuperiorlongitudinalfasciculus_L	temporal superior longitudinal fasiculus (left hemisphere)	2524	0.404168	0.670172	-0.834351	0.16031	0.000295013	-0.0162065	0.101934	0.0194241
Mitochondrial	ses-04A	uncinatefasciculus_L	uncinate fasciculus (left hemisphere)	2524	0.374833	0.670172	-0.887625	0.177362	0.000333877	-0.0170654	0.120171	0.0192259
Mitochondrial	ses-04A	anteriorthalamicradiation_R	anterior thalamic radiation (right hemisphere)	2524	0.0757598	0.670172	-1.77662	0.177265	0.00133623	-0.0341591	0.120068	0.019227
Mitochondrial	ses-04A	cingulatecingulum_R	cingulate cingulum (right hemisphere)	2524	0.133428	0.670172	-1.50124	0.170405	0.000954457	-0.0289844	0.112731	0.019307
Mitochondrial	ses-04A	parahippocampalcingulum_R	parahpcm cingulum (right hemisphere)	2524	0.699744	0.784562	0.385712	0.210949	6.30626e-05	0.0072627	0.156094	0.0188293
Mitochondrial	ses-04A	corticospinal_R	corticospinal/pyramidal (right hemisphere)	2524	0.845666	0.890117	-0.194673	0.175564	1.60648e-05	-0.00374685	0.118248	0.0192469
Mitochondrial	ses-04A	superiorcorticostriatefrontal_R	superior corticostriate-frontal cortex only (right hemisphere)	2524	0.554427	0.683793	-0.591224	0.180559	0.000148154	-0.0113447	0.123591	0.0191885
Mitochondrial	ses-04A	fornix_R	fornix (right hemisphere)	2524	0.348464	0.670172	-0.93776	0.192428	0.000372644	-0.0178634	0.136285	0.019049
Mitochondrial	ses-04A	fornixnofimbria_R	fornix, excluding fimbria (right hemisphere)	2524	0.287162	0.670172	-1.06461	0.143647	0.000480224	-0.0208833	0.0841129	0.0196159
Mitochondrial	ses-04A	inferiorfrontooccipitalfasciculus_R	inferior fronto-occipital fasciculus (right hemisphere)	2524	0.501751	0.670172	-0.671841	0.19637	0.000191303	-0.0127666	0.140501	0.0190025
Mitochondrial	ses-04A	inferiorfrontalsuperiorfrontal_R	inferior frontal superior frontal cortex (right hemisphere)	2524	0.394849	0.670172	-0.851013	0.146907	0.00030691	-0.0166616	0.0875994	0.0195785
Mitochondrial	ses-04A	inferiorlongitudinalfasciculus_R	inferior longitudinal fasciculus (right hemisphere)	2524	0.403314	0.670172	-0.835867	0.154903	0.000296086	-0.0162882	0.0961507	0.0194866
Mitochondrial	ses-04A	superiorcorticostriateparietal_R	superior corticostriate-parietal cortex only (right hemisphere)	2524	0.446757	0.670172	-0.76096	0.146603	0.000245408	-0.0149012	0.0872735	0.019582
Mitochondrial	ses-04A	parietalsuperiorlongitudinalfasciculus_R	parietal superior longitudinal fasiculus (right hemisphere)	2524	0.419221	0.670172	-0.807915	0.140992	0.00027662	-0.0158725	0.0812732	0.0196463
Mitochondrial	ses-04A	superiorcorticostriate_R	superior corticostriate (right hemisphere)	2524	0.46832	0.670172	-0.725332	0.157161	0.000222971	-0.0141154	0.0985659	0.0194605
Mitochondrial	ses-04A	striatalinferiorfrontal_R	striatal inferior frontal cortex (right hemisphere)	2524	0.74978	0.815938	-0.318966	0.20188	4.31263e-05	-0.00604034	0.146394	0.0189372
Mitochondrial	ses-04A	superiorlongitudinalfasciculus_R	superior longitudinal fasciculus (right hemisphere)	2524	0.384986	0.670172	-0.868908	0.141256	0.000319949	-0.0170682	0.0815549	0.0196433
Mitochondrial	ses-04A	temporalsuperiorlongitudinalfasciculus_R	temporal superior longitudinal fasiculus (right hemisphere)	2524	0.324971	0.670172	-0.984498	0.14002	0.000410699	-0.0193527	0.0802337	0.0196574
Mitochondrial	ses-04A	uncinatefasciculus_R	uncinate fasciculus (right hemisphere)	2524	0.639935	0.752134	-0.46785	0.208118	9.2778e-05	-0.00882509	0.153065	0.0188631
Mitochondrial	ses-04A	corpus_callosum	corpus callosum	2524	0.221442	0.670172	-1.22303	0.189702	0.000633678	-0.0233368	0.133369	0.0190812
Mitochondrial	ses-04A	forceps_major	forceps major	2524	0.903202	0.903202	-0.12163	0.165685	6.27124e-06	-0.00235499	0.107682	0.0193619
Mitochondrial	ses-04A	forceps_minor	forceps minor	2524	0.0781528	0.670172	-1.76227	0.168047	0.00131476	-0.0340726	0.110209	0.0193344
Mitochondrial	ses-04A	all_L	all (left hemisphere)	2524	0.241417	NA	-1.17175	0.198343	0.000581684	-0.0222388	0.142611	0.0189791
Mitochondrial	ses-04A	all_R	all (right hemisphere)	2524	0.218358	NA	-1.23123	0.197425	0.000642206	-0.0233811	0.141629	0.01899
Mitochondrial	ses-04A	all_without_CC_L	all without corpus callosum (left hemisphere)	2524	0.289497	NA	-1.05946	0.195011	0.000475597	-0.0201495	0.139047	0.0190186
Mitochondrial	ses-04A	all_without_CC_R	all without corpus callosum (right hemisphere)	2524	0.268929	NA	-1.10579	0.194943	0.000518078	-0.0210315	0.138975	0.0190193
Mitochondrial	ses-04A	all	all	2524	0.230491	NA	-1.1994	0.198658	0.000609451	-0.0227592	0.142948	0.0189754
Mitochondrial	ses-06A	anteriorthalamicradiation_L	anterior thalamic radiation (left hemisphere)	1906	0.0842481	0.677416	-1.72753	0.315695	0.00169568	-0.0356674	0.258053	0.0206465
Mitochondrial	ses-06A	cingulatecingulum_L	cingulate cingulum (left hemisphere)	1906	0.564154	0.831533	-0.576791	0.294786	0.000189314	-0.0120893	0.235383	0.0209595
Mitochondrial	ses-06A	parahippocampalcingulum_L	parahpcm cingulum (left hemisphere)	1906	0.356733	0.677416	0.921851	0.280855	0.000483437	0.0195115	0.220278	0.0211656
Mitochondrial	ses-06A	corticospinal_L	corticospinal/pyramidal (left hemisphere)	1906	0.0610006	0.677416	-1.87469	0.303539	0.00199628	-0.0390481	0.244872	0.0208291
Mitochondrial	ses-06A	superiorcorticostriatefrontal_L	superior corticostriate-frontal cortex only (left hemisphere)	1906	0.452776	0.761487	-0.750962	0.244708	0.000320867	-0.0162891	0.181086	0.021691
Mitochondrial	ses-06A	fornix_L	fornix (left hemisphere)	1906	0.364855	0.677416	-0.906388	0.318348	0.000467362	-0.0186774	0.26093	0.0206064
Mitochondrial	ses-06A	fornixnofimbria_L	fornix, excluding fimbria (left hemisphere)	1906	0.532304	0.831533	-0.624616	0.340876	0.000222002	-0.0126566	0.285355	0.0202631
Mitochondrial	ses-06A	inferiorfrontooccipitalfasciculus_L	inferior fronto-occipital fasciculus (left hemisphere)	1906	0.560111	0.831533	-0.582788	0.255322	0.00019327	-0.0125521	0.192595	0.021538
Mitochondrial	ses-06A	inferiorfrontalsuperiorfrontal_L	inferior frontal superior frontal cortex (left hemisphere)	1906	0.992526	0.992526	-0.00936858	0.213531	4.99547e-08	-0.000207365	0.147283	0.0221341
Mitochondrial	ses-06A	inferiorlongitudinalfasciculus_L	inferior longitudinal fasciculus (left hemisphere)	1906	0.974291	0.992526	0.0322311	0.158739	5.91261e-07	0.00073784	0.0878762	0.0228922
Mitochondrial	ses-06A	superiorcorticostriateparietal_L	superior corticostriate-parietal cortex only (left hemisphere)	1906	0.25013	0.677416	-1.15041	0.22173	0.000752679	-0.0253303	0.156173	0.0220184
Mitochondrial	ses-06A	parietalsuperiorlongitudinalfasciculus_L	parietal superior longitudinal fasiculus (left hemisphere)	1906	0.718521	0.949474	-0.360494	0.179742	7.39593e-05	-0.00814882	0.110648	0.0226046
Mitochondrial	ses-06A	superiorcorticostriate_L	superior corticostriate (left hemisphere)	1906	0.31009	0.677416	-1.01533	0.244781	0.000586387	-0.0220223	0.181166	0.0216899
Mitochondrial	ses-06A	striatalinferiorfrontal_L	striatal inferior frontal cortex (left hemisphere)	1906	0.213383	0.677416	-1.24477	0.27584	0.000881095	-0.0264379	0.21484	0.0212392
Mitochondrial	ses-06A	superiorlongitudinalfasciculus_L	superior longitudinal fasciculus (left hemisphere)	1906	0.78798	0.951021	-0.268976	0.190916	4.11754e-05	-0.00603854	0.122763	0.0224501
Mitochondrial	ses-06A	temporalsuperiorlongitudinalfasciculus_L	temporal superior longitudinal fasiculus (left hemisphere)	1906	0.785554	0.951021	-0.27213	0.194735	4.21465e-05	-0.0060949	0.126904	0.022397
Mitochondrial	ses-06A	uncinatefasciculus_L	uncinate fasciculus (left hemisphere)	1906	0.584321	0.831533	-0.547186	0.262899	0.000170382	-0.0117252	0.20081	0.0214282
Mitochondrial	ses-06A	anteriorthalamicradiation_R	anterior thalamic radiation (right hemisphere)	1906	0.018343	0.677416	-2.36082	0.270502	0.00316213	-0.0503266	0.209053	0.0213174
Mitochondrial	ses-06A	cingulatecingulum_R	cingulate cingulum (right hemisphere)	1906	0.677043	0.927799	-0.416571	0.275078	9.87562e-05	-0.00885231	0.214015	0.0212504
Mitochondrial	ses-06A	parahippocampalcingulum_R	parahpcm cingulum (right hemisphere)	1906	0.368622	0.677416	0.899288	0.242935	0.000460073	0.0195293	0.179164	0.0217164
Mitochondrial	ses-06A	corticospinal_R	corticospinal/pyramidal (right hemisphere)	1906	0.115911	0.677416	-1.57295	0.322698	0.00140619	-0.0323092	0.265646	0.0205406
Mitochondrial	ses-06A	superiorcorticostriatefrontal_R	superior corticostriate-frontal cortex only (right hemisphere)	1906	0.384479	0.677416	-0.86989	0.271807	0.000430497	-0.0185272	0.210468	0.0212983
Mitochondrial	ses-06A	fornix_R	fornix (right hemisphere)	1906	0.102959	0.677416	-1.63152	0.327258	0.00151272	-0.0333994	0.27059	0.0204713
Mitochondrial	ses-06A	fornixnofimbria_R	fornix, excluding fimbria (right hemisphere)	1906	0.134998	0.677416	-1.49537	0.301037	0.00127107	-0.031203	0.242161	0.0208664
Mitochondrial	ses-06A	inferiorfrontooccipitalfasciculus_R	inferior fronto-occipital fasciculus (right hemisphere)	1906	0.178786	0.677416	-1.34504	0.283494	0.00102861	-0.0284162	0.22314	0.0211267
Mitochondrial	ses-06A	inferiorfrontalsuperiorfrontal_R	inferior frontal superior frontal cortex (right hemisphere)	1906	0.89312	0.992526	0.134376	0.236706	1.02771e-05	0.00293015	0.172411	0.0218056
Mitochondrial	ses-06A	inferiorlongitudinalfasciculus_R	inferior longitudinal fasciculus (right hemisphere)	1906	0.372927	0.677416	-0.891232	0.193152	0.000451869	-0.0199806	0.125187	0.0224191
Mitochondrial	ses-06A	superiorcorticostriateparietal_R	superior corticostriate-parietal cortex only (right hemisphere)	1906	0.346048	0.677416	-0.942535	0.257396	0.000505363	-0.020272	0.194843	0.021508
Mitochondrial	ses-06A	parietalsuperiorlongitudinalfasciculus_R	parietal superior longitudinal fasiculus (right hemisphere)	1906	0.942375	0.992526	0.0722959	0.229248	2.97478e-06	0.00158414	0.164324	0.0219118
Mitochondrial	ses-06A	superiorcorticostriate_R	superior corticostriate (right hemisphere)	1906	0.360487	0.677416	-0.914676	0.271895	0.000475945	-0.0194799	0.210563	0.021297
Mitochondrial	ses-06A	striatalinferiorfrontal_R	striatal inferior frontal cortex (right hemisphere)	1906	0.252445	0.677416	-1.14481	0.24915	0.000745364	-0.0247588	0.185902	0.0216271
Mitochondrial	ses-06A	superiorlongitudinalfasciculus_R	superior longitudinal fasciculus (right hemisphere)	1906	0.94743	0.992526	-0.0659433	0.231173	2.47497e-06	-0.00144313	0.166412	0.0218844
Mitochondrial	ses-06A	temporalsuperiorlongitudinalfasciculus_R	temporal superior longitudinal fasiculus (right hemisphere)	1906	0.796801	0.951021	-0.257528	0.227685	3.77453e-05	-0.00564864	0.162629	0.021934
Mitochondrial	ses-06A	uncinatefasciculus_R	uncinate fasciculus (right hemisphere)	1906	0.250919	0.677416	-1.1485	0.291095	0.000750177	-0.0241349	0.231381	0.0210143
Mitochondrial	ses-06A	corpus_callosum	corpus callosum	1906	0.342812	0.677416	-0.94888	0.280701	0.000512187	-0.0200857	0.220112	0.0211678
Mitochondrial	ses-06A	forceps_major	forceps major	1906	0.852128	0.985273	-0.186432	0.243684	1.97815e-05	-0.00404663	0.179976	0.0217057
Mitochondrial	ses-06A	forceps_minor	forceps minor	1906	0.0920747	0.677416	-1.68547	0.207702	0.00161425	-0.0374445	0.140963	0.022216
Mitochondrial	ses-06A	all_L	all (left hemisphere)	1906	0.390208	NA	-0.859453	0.295804	0.000420233	-0.0180007	0.236486	0.0209444
Mitochondrial	ses-06A	all_R	all (right hemisphere)	1906	0.277679	NA	-1.08589	0.302633	0.000670664	-0.0226327	0.24389	0.0208426
Mitochondrial	ses-06A	all_without_CC_L	all without corpus callosum (left hemisphere)	1906	0.440899	NA	-0.770851	0.290287	0.000338083	-0.0162081	0.230505	0.0210263
Mitochondrial	ses-06A	all_without_CC_R	all without corpus callosum (right hemisphere)	1906	0.273018	NA	-1.09648	0.301427	0.00068381	-0.0228733	0.242584	0.0208606
Mitochondrial	ses-06A	all	all	1906	0.317071	NA	-1.00078	0.302793	0.000569715	-0.0208565	0.244064	0.0208402
Mito_ALP	ses-00A	anteriorthalamicradiation_L	anterior thalamic radiation (left hemisphere)	4281	0.923109	0.971499	-0.0965239	0.182416	2.26412e-06	-0.0013848	0.149633	0.0143467
Mito_ALP	ses-00A	cingulatecingulum_L	cingulate cingulum (left hemisphere)	4281	0.401849	0.971499	0.83841	0.181177	0.000170792	0.0120375	0.148344	0.0143576
Mito_ALP	ses-00A	parahippocampalcingulum_L	parahpcm cingulum (left hemisphere)	4281	0.514404	0.971499	0.652052	0.224631	0.000103312	0.00911007	0.193541	0.0139714
Mito_ALP	ses-00A	corticospinal_L	corticospinal/pyramidal (left hemisphere)	4281	0.923563	0.971499	-0.0959528	0.224698	2.2374e-06	-0.00134054	0.19361	0.0139708
Mito_ALP	ses-00A	superiorcorticostriatefrontal_L	superior corticostriate-frontal cortex only (left hemisphere)	4281	0.514719	0.971499	0.651564	0.181847	0.000103157	0.00935105	0.149041	0.0143517
Mito_ALP	ses-00A	fornix_L	fornix (left hemisphere)	4281	0.194581	0.971499	-1.29736	0.316503	0.000408858	-0.0170182	0.289096	0.0131176
Mito_ALP	ses-00A	fornixnofimbria_L	fornix, excluding fimbria (left hemisphere)	4281	0.904787	0.971499	-0.119624	0.196075	3.47746e-06	-0.00170181	0.16384	0.0142263
Mito_ALP	ses-00A	inferiorfrontooccipitalfasciculus_L	inferior fronto-occipital fasciculus (left hemisphere)	4281	0.611995	0.971499	0.507266	0.202489	6.2528e-05	0.0071877	0.170511	0.0141695
Mito_ALP	ses-00A	inferiorfrontalsuperiorfrontal_L	inferior frontal superior frontal cortex (left hemisphere)	4281	0.572102	0.971499	0.565004	0.147742	7.7571e-05	0.00827604	0.113569	0.0146478
Mito_ALP	ses-00A	inferiorlongitudinalfasciculus_L	inferior longitudinal fasciculus (left hemisphere)	4281	0.658957	0.971499	0.441385	0.151397	4.73419e-05	0.00645143	0.11737	0.0146163
Mito_ALP	ses-00A	superiorcorticostriateparietal_L	superior corticostriate-parietal cortex only (left hemisphere)	4281	0.970617	0.971499	0.0368369	0.192502	3.29758e-07	0.000525217	0.160123	0.0142579
Mito_ALP	ses-00A	parietalsuperiorlongitudinalfasciculus_L	parietal superior longitudinal fasiculus (left hemisphere)	4281	0.327698	0.971499	0.978878	0.157472	0.000232802	0.0142563	0.123689	0.0145639
Mito_ALP	ses-00A	superiorcorticostriate_L	superior corticostriate (left hemisphere)	4281	0.692418	0.971499	0.395603	0.197766	3.80307e-05	0.00562207	0.165598	0.0142114
Mito_ALP	ses-00A	striatalinferiorfrontal_L	striatal inferior frontal cortex (left hemisphere)	4281	0.733211	0.971499	0.34088	0.165787	2.82371e-05	0.00493998	0.132337	0.0144919
Mito_ALP	ses-00A	superiorlongitudinalfasciculus_L	superior longitudinal fasciculus (left hemisphere)	4281	0.475493	0.971499	0.713635	0.172152	0.000123745	0.0103024	0.138957	0.0144365
Mito_ALP	ses-00A	temporalsuperiorlongitudinalfasciculus_L	temporal superior longitudinal fasiculus (left hemisphere)	4281	0.587735	0.971499	0.542164	0.173814	7.14268e-05	0.00781908	0.140687	0.014422
Mito_ALP	ses-00A	uncinatefasciculus_L	uncinate fasciculus (left hemisphere)	4281	0.353514	0.971499	0.927899	0.153547	0.00020919	0.0135453	0.119607	0.0145978
Mito_ALP	ses-00A	anteriorthalamicradiation_R	anterior thalamic radiation (right hemisphere)	4281	0.924894	0.971499	0.0942767	0.206428	2.15992e-06	0.00133255	0.174608	0.0141344
Mito_ALP	ses-00A	cingulatecingulum_R	cingulate cingulum (right hemisphere)	4281	0.420722	0.971499	0.80525	0.211628	0.000157552	0.0113444	0.180016	0.0140881
Mito_ALP	ses-00A	parahippocampalcingulum_R	parahpcm cingulum (right hemisphere)	4281	0.223338	0.971499	1.21788	0.231492	0.000360318	0.0169401	0.200677	0.0139094
Mito_ALP	ses-00A	corticospinal_R	corticospinal/pyramidal (right hemisphere)	4281	0.859891	0.971499	0.176524	0.240001	7.57241e-06	0.00244172	0.209528	0.0138322
Mito_ALP	ses-00A	superiorcorticostriatefrontal_R	superior corticostriate-frontal cortex only (right hemisphere)	4281	0.49787	0.971499	0.677904	0.198683	0.000111665	0.00962844	0.166553	0.0142032
Mito_ALP	ses-00A	fornix_R	fornix (right hemisphere)	4281	0.971499	0.971499	0.0357302	0.354985	3.10241e-07	0.000455308	0.329122	0.012743
Mito_ALP	ses-00A	fornixnofimbria_R	fornix, excluding fimbria (right hemisphere)	4281	0.320096	0.971499	0.99438	0.211239	0.000240232	0.0140123	0.179612	0.0140915
Mito_ALP	ses-00A	inferiorfrontooccipitalfasciculus_R	inferior fronto-occipital fasciculus (right hemisphere)	4281	0.712338	0.971499	0.368744	0.246183	3.30419e-05	0.00507976	0.215957	0.0137759
Mito_ALP	ses-00A	inferiorfrontalsuperiorfrontal_R	inferior frontal superior frontal cortex (right hemisphere)	4281	0.839745	0.971499	0.202232	0.170954	9.9386e-06	0.00292163	0.137711	0.0144469
Mito_ALP	ses-00A	inferiorlongitudinalfasciculus_R	inferior longitudinal fasciculus (right hemisphere)	4281	0.705523	0.971499	0.377902	0.192223	3.47035e-05	0.00538902	0.159834	0.0142604
Mito_ALP	ses-00A	superiorcorticostriateparietal_R	superior corticostriate-parietal cortex only (right hemisphere)	4281	0.800991	0.971499	0.252081	0.190888	1.5442e-05	0.00359774	0.158445	0.0142722
Mito_ALP	ses-00A	parietalsuperiorlongitudinalfasciculus_R	parietal superior longitudinal fasiculus (right hemisphere)	4281	0.738452	0.971499	0.333927	0.183345	2.7097e-05	0.00478803	0.150599	0.0143385
Mito_ALP	ses-00A	superiorcorticostriate_R	superior corticostriate (right hemisphere)	4281	0.708726	0.971499	0.373593	0.196863	3.39167e-05	0.00531226	0.164659	0.0142194
Mito_ALP	ses-00A	striatalinferiorfrontal_R	striatal inferior frontal cortex (right hemisphere)	4281	0.911006	0.971499	-0.111776	0.220483	3.03618e-06	-0.00156584	0.189226	0.0140087
Mito_ALP	ses-00A	superiorlongitudinalfasciculus_R	superior longitudinal fasciculus (right hemisphere)	4281	0.771811	0.971499	0.290025	0.185813	2.04406e-05	0.00415225	0.153166	0.0143169
Mito_ALP	ses-00A	temporalsuperiorlongitudinalfasciculus_R	temporal superior longitudinal fasiculus (right hemisphere)	4281	0.757457	0.971499	0.308842	0.186871	2.3179e-05	0.00441878	0.154266	0.0143076
Mito_ALP	ses-00A	uncinatefasciculus_R	uncinate fasciculus (right hemisphere)	4281	0.954983	0.971499	-0.0564538	0.220261	7.74489e-07	-0.000790957	0.188996	0.0140107
Mito_ALP	ses-00A	corpus_callosum	corpus callosum	4281	0.892703	0.971499	0.134893	0.281027	4.42189e-06	0.00181481	0.252198	0.0134537
Mito_ALP	ses-00A	forceps_major	forceps major	4281	0.172204	0.971499	1.36539	0.274179	0.000452845	0.0184569	0.245076	0.0135176
Mito_ALP	ses-00A	forceps_minor	forceps minor	4281	0.329194	0.971499	-0.975855	0.207618	0.000231366	-0.0137828	0.175846	0.0141238
Mito_ALP	ses-00A	all_L	all (left hemisphere)	4281	0.811354	NA	0.238694	0.254136	1.38455e-05	0.00327083	0.224229	0.013703
Mito_ALP	ses-00A	all_R	all (right hemisphere)	4281	0.76174	NA	0.303217	0.275399	2.23423e-05	0.00409532	0.246345	0.0135063
Mito_ALP	ses-00A	all_without_CC_L	all without corpus callosum (left hemisphere)	4281	0.751644	NA	0.316494	0.228602	2.43416e-05	0.00441052	0.197672	0.0139356
Mito_ALP	ses-00A	all_without_CC_R	all without corpus callosum (right hemisphere)	4281	0.739878	NA	0.332037	0.254429	2.67912e-05	0.00454901	0.224534	0.0137003
Mito_ALP	ses-00A	all	all	4281	0.798276	NA	0.255595	0.267353	1.58755e-05	0.00347125	0.237976	0.013581
Mito_ALP	ses-02A	anteriorthalamicradiation_L	anterior thalamic radiation (left hemisphere)	3300	0.558379	0.951799	-0.585313	0.122447	0.000109268	-0.010007	0.0765396	0.0170968
Mito_ALP	ses-02A	cingulatecingulum_L	cingulate cingulum (left hemisphere)	3300	0.620543	0.951799	0.49513	0.128775	7.81929e-05	0.00843455	0.0831985	0.017035
Mito_ALP	ses-02A	parahippocampalcingulum_L	parahpcm cingulum (left hemisphere)	3300	0.0289507	0.951799	2.18516	0.115304	0.00152079	0.037511	0.069023	0.0171662
Mito_ALP	ses-02A	corticospinal_L	corticospinal/pyramidal (left hemisphere)	3300	0.526454	0.951799	-0.633499	0.13418	0.000127997	-0.0107581	0.0888868	0.0169821
Mito_ALP	ses-02A	superiorcorticostriatefrontal_L	superior corticostriate-frontal cortex only (left hemisphere)	3300	0.921477	0.951799	0.0985817	0.171565	3.09994e-06	0.00163758	0.128228	0.0166114
Mito_ALP	ses-02A	fornix_L	fornix (left hemisphere)	3300	0.490851	0.951799	-0.689036	0.131053	0.000151419	-0.0117224	0.0855966	0.0170127
Mito_ALP	ses-02A	fornixnofimbria_L	fornix, excluding fimbria (left hemisphere)	3300	0.951799	0.951799	-0.0604528	0.125514	1.16572e-06	-0.00103174	0.0797672	0.0170669
Mito_ALP	ses-02A	inferiorfrontooccipitalfasciculus_L	inferior fronto-occipital fasciculus (left hemisphere)	3300	0.756318	0.951799	0.310347	0.13445	3.07217e-05	0.00526952	0.0891706	0.0169794
Mito_ALP	ses-02A	inferiorfrontalsuperiorfrontal_L	inferior frontal superior frontal cortex (left hemisphere)	3300	0.831877	0.951799	0.212313	0.15398	1.43783e-05	0.00356405	0.109723	0.0167868
Mito_ALP	ses-02A	inferiorlongitudinalfasciculus_L	inferior longitudinal fasciculus (left hemisphere)	3300	0.52598	0.951799	0.634225	0.10702	0.00012829	0.0109381	0.0603064	0.0172464
Mito_ALP	ses-02A	superiorcorticostriateparietal_L	superior corticostriate-parietal cortex only (left hemisphere)	3300	0.666169	0.951799	-0.431453	0.15228	5.93749e-05	-0.00724998	0.107933	0.0168037
Mito_ALP	ses-02A	parietalsuperiorlongitudinalfasciculus_L	parietal superior longitudinal fasiculus (left hemisphere)	3300	0.693164	0.951799	0.394601	0.150608	4.96658e-05	0.00663727	0.106174	0.0168202
Mito_ALP	ses-02A	superiorcorticostriate_L	superior corticostriate (left hemisphere)	3300	0.86262	0.951799	-0.173054	0.164818	9.55261e-06	-0.00288636	0.121127	0.0166789
Mito_ALP	ses-02A	striatalinferiorfrontal_L	striatal inferior frontal cortex (left hemisphere)	3300	0.942812	0.951799	0.0717421	0.139492	1.64176e-06	0.00121459	0.0944764	0.0169299
Mito_ALP	ses-02A	superiorlongitudinalfasciculus_L	superior longitudinal fasciculus (left hemisphere)	3300	0.643448	0.951799	0.462929	0.146569	6.83535e-05	0.00780505	0.101924	0.0168602
Mito_ALP	ses-02A	temporalsuperiorlongitudinalfasciculus_L	temporal superior longitudinal fasiculus (left hemisphere)	3300	0.603914	0.951799	0.518833	0.142589	8.5858e-05	0.00876798	0.0977357	0.0168994
Mito_ALP	ses-02A	uncinatefasciculus_L	uncinate fasciculus (left hemisphere)	3300	0.457172	0.951799	0.743604	0.117908	0.000176347	0.0127461	0.0717632	0.0171409
Mito_ALP	ses-02A	anteriorthalamicradiation_R	anterior thalamic radiation (right hemisphere)	3300	0.524615	0.951799	-0.636319	0.125033	0.000129139	-0.010863	0.0792609	0.0170716
Mito_ALP	ses-02A	cingulatecingulum_R	cingulate cingulum (right hemisphere)	3300	0.907568	0.951799	-0.116116	0.137076	4.30076e-06	-0.00196859	0.0919338	0.0169537
Mito_ALP	ses-02A	parahippocampalcingulum_R	parahpcm cingulum (right hemisphere)	3300	0.266732	0.951799	1.11082	0.125889	0.000393439	0.0189541	0.080162	0.0170632
Mito_ALP	ses-02A	corticospinal_R	corticospinal/pyramidal (right hemisphere)	3300	0.850743	0.951799	-0.188186	0.13485	1.12962e-05	-0.00319456	0.0895918	0.0169755
Mito_ALP	ses-02A	superiorcorticostriatefrontal_R	superior corticostriate-frontal cortex only (right hemisphere)	3300	0.479431	0.951799	0.707303	0.16759	0.000159553	0.0117775	0.124044	0.0166512
Mito_ALP	ses-02A	fornix_R	fornix (right hemisphere)	3300	0.267255	0.951799	-1.1096	0.13654	0.000392579	-0.0188177	0.09137	0.0169589
Mito_ALP	ses-02A	fornixnofimbria_R	fornix, excluding fimbria (right hemisphere)	3300	0.61542	0.951799	-0.502402	0.118186	8.05064e-05	-0.00861028	0.0720563	0.0171382
Mito_ALP	ses-02A	inferiorfrontooccipitalfasciculus_R	inferior fronto-occipital fasciculus (right hemisphere)	3300	0.89169	0.951799	0.136177	0.135423	5.91521e-06	0.00231092	0.0901943	0.0169699
Mito_ALP	ses-02A	inferiorfrontalsuperiorfrontal_R	inferior frontal superior frontal cortex (right hemisphere)	3300	0.8628	0.951799	0.172825	0.155976	9.52732e-06	0.00289775	0.111823	0.016767
Mito_ALP	ses-02A	inferiorlongitudinalfasciculus_R	inferior longitudinal fasciculus (right hemisphere)	3300	0.502153	0.951799	0.671183	0.116041	0.000143675	0.0115169	0.0697986	0.0171591
Mito_ALP	ses-02A	superiorcorticostriateparietal_R	superior corticostriate-parietal cortex only (right hemisphere)	3300	0.91018	0.951799	-0.112821	0.144632	4.06011e-06	-0.00190433	0.0998857	0.0168793
Mito_ALP	ses-02A	parietalsuperiorlongitudinalfasciculus_R	parietal superior longitudinal fasiculus (right hemisphere)	3300	0.687175	0.951799	0.40273	0.150444	5.17329e-05	0.00677465	0.106002	0.0168218
Mito_ALP	ses-02A	superiorcorticostriate_R	superior corticostriate (right hemisphere)	3300	0.930193	0.951799	0.0876096	0.149266	2.4483e-06	0.00147478	0.104762	0.0168335
Mito_ALP	ses-02A	striatalinferiorfrontal_R	striatal inferior frontal cortex (right hemisphere)	3300	0.937427	0.951799	-0.0785104	0.131898	1.96615e-06	-0.00133503	0.0864848	0.0170045
Mito_ALP	ses-02A	superiorlongitudinalfasciculus_R	superior longitudinal fasciculus (right hemisphere)	3300	0.646092	0.951799	0.459243	0.149247	6.72694e-05	0.00773074	0.104742	0.0168337
Mito_ALP	ses-02A	temporalsuperiorlongitudinalfasciculus_R	temporal superior longitudinal fasiculus (right hemisphere)	3300	0.474634	0.951799	0.715046	0.14285	0.000163065	0.012082	0.0980098	0.0168969
Mito_ALP	ses-02A	uncinatefasciculus_R	uncinate fasciculus (right hemisphere)	3300	0.552882	0.951799	0.593511	0.125085	0.000112349	0.0101319	0.0793163	0.0170711
Mito_ALP	ses-02A	corpus_callosum	corpus callosum	3300	0.642978	0.951799	0.463584	0.14534	6.85472e-05	0.00782173	0.10063	0.0168723
Mito_ALP	ses-02A	forceps_major	forceps major	3300	0.0893461	0.951799	1.69938	0.115472	0.000920334	0.0291692	0.0691995	0.0171646
Mito_ALP	ses-02A	forceps_minor	forceps minor	3300	0.525627	0.951799	-0.634766	0.116421	0.000128509	-0.0108896	0.0701991	0.0171554
Mito_ALP	ses-02A	all_L	all (left hemisphere)	3300	0.882267	NA	0.148108	0.15163	6.99711e-06	0.00248972	0.107249	0.0168101
Mito_ALP	ses-02A	all_R	all (right hemisphere)	3300	0.724348	NA	0.352685	0.153457	3.96752e-05	0.00592228	0.109172	0.016792
Mito_ALP	ses-02A	all_without_CC_L	all without corpus callosum (left hemisphere)	3300	0.923377	NA	0.0961882	0.149621	2.95124e-06	0.00161885	0.105136	0.01683
Mito_ALP	ses-02A	all_without_CC_R	all without corpus callosum (right hemisphere)	3300	0.914207	NA	0.107742	0.151044	3.7028e-06	0.00181178	0.106632	0.0168159
Mito_ALP	ses-02A	all	all	3300	0.810603	NA	0.239668	0.153942	1.83221e-05	0.00402335	0.109683	0.0167872
Mito_ALP	ses-04A	anteriorthalamicradiation_L	anterior thalamic radiation (left hemisphere)	2524	0.185387	0.990599	-1.32474	0.169225	0.000743376	-0.0255869	0.111468	0.0193147
Mito_ALP	ses-04A	cingulatecingulum_L	cingulate cingulum (left hemisphere)	2524	0.968796	0.990599	-0.0391226	0.153756	6.48824e-07	-0.000762643	0.0949245	0.0194937
Mito_ALP	ses-04A	parahippocampalcingulum_L	parahpcm cingulum (left hemisphere)	2524	0.0168026	0.621697	2.3927	0.228166	0.00242101	0.0445447	0.174508	0.0186169
Mito_ALP	ses-04A	corticospinal_L	corticospinal/pyramidal (left hemisphere)	2524	0.972297	0.990599	-0.0347311	0.166773	5.11339e-07	-0.00067181	0.108846	0.0193432
Mito_ALP	ses-04A	superiorcorticostriatefrontal_L	superior corticostriate-frontal cortex only (left hemisphere)	2524	0.802298	0.990599	-0.250402	0.197846	2.65789e-05	-0.0047524	0.142079	0.0189791
Mito_ALP	ses-04A	fornix_L	fornix (left hemisphere)	2524	0.344614	0.990599	-0.945277	0.202492	0.00037864	-0.0178885	0.147048	0.018924
Mito_ALP	ses-04A	fornixnofimbria_L	fornix, excluding fimbria (left hemisphere)	2524	0.373751	0.990599	-0.889638	0.162899	0.000335392	-0.0172484	0.104703	0.0193881
Mito_ALP	ses-04A	inferiorfrontooccipitalfasciculus_L	inferior fronto-occipital fasciculus (left hemisphere)	2524	0.665177	0.990599	-0.432832	0.176688	7.94101e-05	-0.00832238	0.11945	0.0192277
Mito_ALP	ses-04A	inferiorfrontalsuperiorfrontal_L	inferior frontal superior frontal cortex (left hemisphere)	2524	0.50586	0.990599	0.6654	0.155374	0.000187653	0.0129587	0.096655	0.019475
Mito_ALP	ses-04A	inferiorlongitudinalfasciculus_L	inferior longitudinal fasciculus (left hemisphere)	2524	0.612236	0.990599	-0.506951	0.145132	0.000108932	-0.00993258	0.0857003	0.0195928
Mito_ALP	ses-04A	superiorcorticostriateparietal_L	superior corticostriate-parietal cortex only (left hemisphere)	2524	0.828588	0.990599	0.216537	0.173739	1.9876e-05	0.00417097	0.116296	0.0192622
Mito_ALP	ses-04A	parietalsuperiorlongitudinalfasciculus_L	parietal superior longitudinal fasiculus (left hemisphere)	2524	0.641153	0.990599	0.466147	0.149195	9.21039e-05	0.00911138	0.0900467	0.0195461
Mito_ALP	ses-04A	superiorcorticostriate_L	superior corticostriate (left hemisphere)	2524	0.978469	0.990599	-0.0269916	0.193064	3.08838e-07	-0.000513801	0.136964	0.0190356
Mito_ALP	ses-04A	striatalinferiorfrontal_L	striatal inferior frontal cortex (left hemisphere)	2524	0.919933	0.990599	0.100529	0.191128	4.28405e-06	0.00191592	0.134895	0.0190584
Mito_ALP	ses-04A	superiorlongitudinalfasciculus_L	superior longitudinal fasciculus (left hemisphere)	2524	0.866801	0.990599	0.167742	0.158514	1.19275e-05	0.0032607	0.100013	0.0194388
Mito_ALP	ses-04A	temporalsuperiorlongitudinalfasciculus_L	temporal superior longitudinal fasiculus (left hemisphere)	2524	0.950818	0.990599	0.0616857	0.160064	1.61302e-06	0.00119799	0.101671	0.0194209
Mito_ALP	ses-04A	uncinatefasciculus_L	uncinate fasciculus (left hemisphere)	2524	0.458395	0.990599	-0.741614	0.177279	0.000233092	-0.0142545	0.120082	0.0192208
Mito_ALP	ses-04A	anteriorthalamicradiation_R	anterior thalamic radiation (right hemisphere)	2524	0.350229	0.990599	-0.93433	0.176469	0.000369924	-0.0179674	0.119217	0.0192303
Mito_ALP	ses-04A	cingulatecingulum_R	cingulate cingulum (right hemisphere)	2524	0.917107	0.990599	0.10409	0.169616	4.59289e-06	0.00200999	0.111887	0.0193101
Mito_ALP	ses-04A	parahippocampalcingulum_R	parahpcm cingulum (right hemisphere)	2524	0.124861	0.990599	1.53523	0.211687	0.000998127	0.0288848	0.156883	0.0188146
Mito_ALP	ses-04A	corticospinal_R	corticospinal/pyramidal (right hemisphere)	2524	0.851016	0.990599	0.187843	0.175563	1.49574e-05	0.00361426	0.118248	0.0192409
Mito_ALP	ses-04A	superiorcorticostriatefrontal_R	superior corticostriate-frontal cortex only (right hemisphere)	2524	0.759387	0.990599	0.306321	0.18047	3.97749e-05	0.00587633	0.123496	0.0191835
Mito_ALP	ses-04A	fornix_R	fornix (right hemisphere)	2524	0.669237	0.990599	-0.427249	0.19219	7.73751e-05	-0.00813734	0.13603	0.0190459
Mito_ALP	ses-04A	fornixnofimbria_R	fornix, excluding fimbria (right hemisphere)	2524	0.606618	0.990599	-0.514976	0.143332	0.000112408	-0.0101004	0.0837758	0.0196134
Mito_ALP	ses-04A	inferiorfrontooccipitalfasciculus_R	inferior fronto-occipital fasciculus (right hemisphere)	2524	0.895	0.990599	-0.131994	0.196223	7.3855e-06	-0.00250766	0.140343	0.0189983
Mito_ALP	ses-04A	inferiorfrontalsuperiorfrontal_R	inferior frontal superior frontal cortex (right hemisphere)	2524	0.85725	0.990599	0.179896	0.146657	1.37185e-05	0.00352151	0.0873318	0.0195753
Mito_ALP	ses-04A	inferiorlongitudinalfasciculus_R	inferior longitudinal fasciculus (right hemisphere)	2524	0.841118	0.990599	0.200486	0.154667	1.70386e-05	0.00390611	0.0958985	0.0194832
Mito_ALP	ses-04A	superiorcorticostriateparietal_R	superior corticostriate-parietal cortex only (right hemisphere)	2524	0.810636	0.990599	0.239632	0.146414	2.43417e-05	0.00469153	0.0870716	0.0195781
Mito_ALP	ses-04A	parietalsuperiorlongitudinalfasciculus_R	parietal superior longitudinal fasiculus (right hemisphere)	2524	0.843537	0.990599	0.197393	0.140769	1.6517e-05	0.00387734	0.0810341	0.0196427
Mito_ALP	ses-04A	superiorcorticostriate_R	superior corticostriate (right hemisphere)	2524	0.795099	0.990599	0.259725	0.156997	2.85947e-05	0.00505329	0.0983907	0.0194563
Mito_ALP	ses-04A	striatalinferiorfrontal_R	striatal inferior frontal cortex (right hemisphere)	2524	0.794044	0.990599	-0.261093	0.201869	2.88968e-05	-0.00494286	0.146382	0.0189314
Mito_ALP	ses-04A	superiorlongitudinalfasciculus_R	superior longitudinal fasciculus (right hemisphere)	2524	0.871607	0.990599	0.161636	0.14099	1.10749e-05	0.00317455	0.0812712	0.0196402
Mito_ALP	ses-04A	temporalsuperiorlongitudinalfasciculus_R	temporal superior longitudinal fasiculus (right hemisphere)	2524	0.953474	0.990599	0.0583509	0.139668	1.44333e-06	0.0011469	0.0798571	0.0196553
Mito_ALP	ses-04A	uncinatefasciculus_R	uncinate fasciculus (right hemisphere)	2524	0.819401	0.990599	-0.228341	0.208062	2.21019e-05	-0.00430601	0.153006	0.0188578
Mito_ALP	ses-04A	corpus_callosum	corpus callosum	2524	0.990599	0.990599	0.0117835	0.189188	5.88596e-08	0.000224843	0.13282	0.0190812
Mito_ALP	ses-04A	forceps_major	forceps major	2524	0.204364	0.990599	1.26957	0.166249	0.000682791	0.0245652	0.108286	0.0193493
Mito_ALP	ses-04A	forceps_minor	forceps minor	2524	0.251985	0.990599	-1.14582	0.167415	0.000556243	-0.0221553	0.109533	0.0193357
Mito_ALP	ses-04A	all_L	all (left hemisphere)	2524	0.825634	NA	-0.220329	0.197893	2.05782e-05	-0.00418152	0.14213	0.0189785
Mito_ALP	ses-04A	all_R	all (right hemisphere)	2524	0.933914	NA	-0.08293	0.196911	2.91537e-06	-0.00157485	0.14108	0.0189901
Mito_ALP	ses-04A	all_without_CC_L	all without corpus callosum (left hemisphere)	2524	0.755731	NA	-0.311128	0.194661	4.10329e-05	-0.00591663	0.138673	0.0190167
Mito_ALP	ses-04A	all_without_CC_R	all without corpus callosum (right hemisphere)	2524	0.943247	NA	-0.0711973	0.194528	2.14881e-06	-0.00135405	0.13853	0.0190183
Mito_ALP	ses-04A	all	all	2524	0.882289	NA	-0.148085	0.198177	9.29583e-06	-0.00280993	0.142434	0.0189752
Mito_ALP	ses-06A	anteriorthalamicradiation_L	anterior thalamic radiation (left hemisphere)	1906	0.105559	0.663036	-1.61931	0.315554	0.00149019	-0.0328472	0.2579	0.0202846
Mito_ALP	ses-06A	cingulatecingulum_L	cingulate cingulum (left hemisphere)	1906	0.38147	0.663036	-0.875411	0.29496	0.000435976	-0.0180226	0.235572	0.0205875
Mito_ALP	ses-06A	parahippocampalcingulum_L	parahpcm cingulum (left hemisphere)	1906	0.152471	0.663036	1.43148	0.281345	0.00116491	0.0297538	0.22081	0.0207854
Mito_ALP	ses-06A	corticospinal_L	corticospinal/pyramidal (left hemisphere)	1906	0.199483	0.663036	-1.28351	0.302799	0.000936742	-0.026277	0.244071	0.0204728
Mito_ALP	ses-06A	superiorcorticostriatefrontal_L	superior corticostriate-frontal cortex only (left hemisphere)	1906	0.385633	0.663036	-0.86778	0.244789	0.000428412	-0.0184902	0.181175	0.0213075
Mito_ALP	ses-06A	fornix_L	fornix (left hemisphere)	1906	0.34142	0.663036	-0.951621	0.318381	0.000515149	-0.0192634	0.260965	0.0202427
Mito_ALP	ses-06A	fornixnofimbria_L	fornix, excluding fimbria (left hemisphere)	1906	0.715104	0.801783	-0.365069	0.34078	7.58481e-05	-0.00726755	0.285251	0.0199073
Mito_ALP	ses-06A	inferiorfrontooccipitalfasciculus_L	inferior fronto-occipital fasciculus (left hemisphere)	1906	0.61628	0.801783	-0.501218	0.255285	0.000142962	-0.0106052	0.192554	0.0211589
Mito_ALP	ses-06A	inferiorfrontalsuperiorfrontal_L	inferior frontal superior frontal cortex (left hemisphere)	1906	0.42046	0.676392	-0.805813	0.213821	0.000369433	-0.0175183	0.147598	0.0217399
Mito_ALP	ses-06A	inferiorlongitudinalfasciculus_L	inferior longitudinal fasciculus (left hemisphere)	1906	0.878756	0.92897	0.152569	0.15875	1.32481e-05	0.00343104	0.0878877	0.0224885
Mito_ALP	ses-06A	superiorcorticostriateparietal_L	superior corticostriate-parietal cortex only (left hemisphere)	1906	0.210732	0.663036	-1.25201	0.221838	0.000891371	-0.0270796	0.15629	0.0216288
Mito_ALP	ses-06A	parietalsuperiorlongitudinalfasciculus_L	parietal superior longitudinal fasiculus (left hemisphere)	1906	0.685556	0.801783	-0.40496	0.179758	9.3328e-05	-0.00899251	0.110665	0.0222059
Mito_ALP	ses-06A	superiorcorticostriate_L	superior corticostriate (left hemisphere)	1906	0.260787	0.663036	-1.1249	0.244882	0.000719682	-0.0239672	0.181275	0.0213062
Mito_ALP	ses-06A	striatalinferiorfrontal_L	striatal inferior frontal cortex (left hemisphere)	1906	0.169043	0.663036	-1.37585	0.275981	0.00107623	-0.0287041	0.214994	0.0208628
Mito_ALP	ses-06A	superiorlongitudinalfasciculus_L	superior longitudinal fasciculus (left hemisphere)	1906	0.665444	0.801783	-0.432482	0.190968	0.000106443	-0.00953781	0.12282	0.0220537
Mito_ALP	ses-06A	temporalsuperiorlongitudinalfasciculus_L	temporal superior longitudinal fasiculus (left hemisphere)	1906	0.630047	0.801783	-0.481745	0.194808	0.00013207	-0.010599	0.126983	0.0220013
Mito_ALP	ses-06A	uncinatefasciculus_L	uncinate fasciculus (left hemisphere)	1906	0.465973	0.692035	-0.729205	0.262997	0.000302549	-0.0153491	0.200916	0.021049
Mito_ALP	ses-06A	anteriorthalamicradiation_R	anterior thalamic radiation (right hemisphere)	1906	0.0358101	0.663036	-2.10069	0.270021	0.00250533	-0.0440064	0.208531	0.0209485
Mito_ALP	ses-06A	cingulatecingulum_R	cingulate cingulum (right hemisphere)	1906	0.467591	0.692035	-0.726562	0.275225	0.000300361	-0.015166	0.214173	0.0208737
Mito_ALP	ses-06A	parahippocampalcingulum_R	parahpcm cingulum (right hemisphere)	1906	0.139723	0.663036	1.47749	0.243526	0.00124091	0.031508	0.179805	0.0213253
Mito_ALP	ses-06A	corticospinal_R	corticospinal/pyramidal (right hemisphere)	1906	0.372289	0.663036	-0.892421	0.322051	0.000453076	-0.0180163	0.264945	0.0201881
Mito_ALP	ses-06A	superiorcorticostriatefrontal_R	superior corticostriate-frontal cortex only (right hemisphere)	1906	0.50899	0.724332	-0.660546	0.271674	0.000248271	-0.0138218	0.210324	0.0209248
Mito_ALP	ses-06A	fornix_R	fornix (right hemisphere)	1906	0.363938	0.663036	-0.908122	0.326555	0.000469151	-0.0182723	0.269828	0.020121
Mito_ALP	ses-06A	fornixnofimbria_R	fornix, excluding fimbria (right hemisphere)	1906	0.241506	0.663036	-1.17163	0.300694	0.000780668	-0.0240226	0.241788	0.0205037
Mito_ALP	ses-06A	inferiorfrontooccipitalfasciculus_R	inferior fronto-occipital fasciculus (right hemisphere)	1906	0.152833	0.663036	-1.43021	0.28359	0.00116285	-0.0296811	0.223244	0.0207529
Mito_ALP	ses-06A	inferiorfrontalsuperiorfrontal_R	inferior frontal superior frontal cortex (right hemisphere)	1906	0.714734	0.801783	-0.365564	0.236757	7.60542e-05	-0.00783057	0.172465	0.0214205
Mito_ALP	ses-06A	inferiorlongitudinalfasciculus_R	inferior longitudinal fasciculus (right hemisphere)	1906	0.394238	0.663036	-0.852166	0.193121	0.00041314	-0.0187684	0.125154	0.0220243
Mito_ALP	ses-06A	superiorcorticostriateparietal_R	superior corticostriate-parietal cortex only (right hemisphere)	1906	0.242229	0.663036	-1.16983	0.257599	0.000778277	-0.0247138	0.195063	0.021126
Mito_ALP	ses-06A	parietalsuperiorlongitudinalfasciculus_R	parietal superior longitudinal fasiculus (right hemisphere)	1906	0.951967	0.978411	-0.060245	0.229247	2.06571e-06	-0.00129681	0.164323	0.0215256
Mito_ALP	ses-06A	superiorcorticostriate_R	superior corticostriate (right hemisphere)	1906	0.288973	0.663036	-1.0607	0.272014	0.000639931	-0.0221897	0.210693	0.0209199
Mito_ALP	ses-06A	striatalinferiorfrontal_R	striatal inferior frontal cortex (right hemisphere)	1906	0.32351	0.663036	-0.987548	0.249006	0.000554758	-0.0209833	0.185747	0.0212479
Mito_ALP	ses-06A	superiorlongitudinalfasciculus_R	superior longitudinal fasciculus (right hemisphere)	1906	0.827204	0.900193	-0.218321	0.231192	2.71274e-05	-0.00469356	0.166432	0.0214984
Mito_ALP	ses-06A	temporalsuperiorlongitudinalfasciculus_R	temporal superior longitudinal fasiculus (right hemisphere)	1906	0.586258	0.801783	-0.544367	0.227786	0.000168631	-0.0117289	0.162739	0.021546
Mito_ALP	ses-06A	uncinatefasciculus_R	uncinate fasciculus (right hemisphere)	1906	0.225305	0.663036	-1.21297	0.291156	0.000836688	-0.0250393	0.231447	0.020643
Mito_ALP	ses-06A	corpus_callosum	corpus callosum	1906	0.241243	0.663036	-1.17228	0.280895	0.000781541	-0.0243739	0.220322	0.0207919
Mito_ALP	ses-06A	forceps_major	forceps major	1906	0.982114	0.982114	-0.022422	0.243669	2.86138e-07	-0.00047811	0.17996	0.0213233
Mito_ALP	ses-06A	forceps_minor	forceps minor	1906	0.0648949	0.663036	-1.84714	0.207959	0.00193814	-0.0403062	0.141242	0.0218208
Mito_ALP	ses-06A	all_L	all (left hemisphere)	1906	0.301084	NA	-1.03442	0.295936	0.000608633	-0.0212814	0.23663	0.0205733
Mito_ALP	ses-06A	all_R	all (right hemisphere)	1906	0.280837	NA	-1.07877	0.302626	0.000661912	-0.0220882	0.243884	0.0204753
Mito_ALP	ses-06A	all_without_CC_L	all without corpus callosum (left hemisphere)	1906	0.340844	NA	-0.952757	0.290414	0.000516378	-0.0196781	0.230642	0.0206538
Mito_ALP	ses-06A	all_without_CC_R	all without corpus callosum (right hemisphere)	1906	0.328001	NA	-0.978421	0.30133	0.000544557	-0.0200521	0.242478	0.0204943
Mito_ALP	ses-06A	all	all	1906	0.281334	NA	-1.07766	0.302856	0.000660548	-0.0220618	0.244133	0.0204719
non_Mito_ALP	ses-00A	anteriorthalamicradiation_L	anterior thalamic radiation (left hemisphere)	4281	0.835382	0.98207	0.207817	0.182423	1.04952e-05	0.00300308	0.14964	0.0144506
non_Mito_ALP	ses-00A	cingulatecingulum_L	cingulate cingulum (left hemisphere)	4281	0.77595	0.98207	-0.28462	0.181053	1.96858e-05	-0.00411637	0.148215	0.0144627
non_Mito_ALP	ses-00A	parahippocampalcingulum_L	parahpcm cingulum (left hemisphere)	4281	0.0682814	0.98207	-1.82362	0.225177	0.000807514	-0.0256541	0.194109	0.0140677
non_Mito_ALP	ses-00A	corticospinal_L	corticospinal/pyramidal (left hemisphere)	4281	0.596097	0.98207	0.530062	0.224749	6.82738e-05	0.00745881	0.193663	0.0140716
non_Mito_ALP	ses-00A	superiorcorticostriatefrontal_L	superior corticostriate-frontal cortex only (left hemisphere)	4281	0.205637	0.98207	-1.26585	0.182081	0.000389249	-0.0182961	0.149285	0.0144536
non_Mito_ALP	ses-00A	fornix_L	fornix (left hemisphere)	4281	0.582053	0.98207	-0.550431	0.316273	7.36215e-05	-0.00727387	0.288858	0.0132149
non_Mito_ALP	ses-00A	fornixnofimbria_L	fornix, excluding fimbria (left hemisphere)	4281	0.311239	0.98207	1.01275	0.196273	0.000249188	0.0145103	0.164045	0.0143277
non_Mito_ALP	ses-00A	inferiorfrontooccipitalfasciculus_L	inferior fronto-occipital fasciculus (left hemisphere)	4281	0.874709	0.98207	-0.15769	0.202444	6.0428e-06	-0.00225064	0.170464	0.0142726
non_Mito_ALP	ses-00A	inferiorfrontalsuperiorfrontal_L	inferior frontal superior frontal cortex (left hemisphere)	4281	0.716681	0.98207	-0.362924	0.147703	3.20071e-05	-0.00535466	0.113529	0.0147542
non_Mito_ALP	ses-00A	inferiorlongitudinalfasciculus_L	inferior longitudinal fasciculus (left hemisphere)	4281	0.684334	0.98207	-0.406585	0.151391	4.01713e-05	-0.00598586	0.117364	0.0147223
non_Mito_ALP	ses-00A	superiorcorticostriateparietal_L	superior corticostriate-parietal cortex only (left hemisphere)	4281	0.715949	0.98207	-0.363903	0.192527	3.21801e-05	-0.00522601	0.16015	0.014361
non_Mito_ALP	ses-00A	parietalsuperiorlongitudinalfasciculus_L	parietal superior longitudinal fasiculus (left hemisphere)	4281	0.905787	0.98207	0.118361	0.157279	3.40445e-06	0.00173649	0.123488	0.0146711
non_Mito_ALP	ses-00A	superiorcorticostriate_L	superior corticostriate (left hemisphere)	4281	0.381923	0.98207	-0.874452	0.197884	0.00018579	-0.0125163	0.165722	0.0143133
non_Mito_ALP	ses-00A	striatalinferiorfrontal_L	striatal inferior frontal cortex (left hemisphere)	4281	0.2672	0.98207	-1.10968	0.166013	0.000299157	-0.0161957	0.132572	0.0145949
non_Mito_ALP	ses-00A	superiorlongitudinalfasciculus_L	superior longitudinal fasciculus (left hemisphere)	4281	0.568834	0.98207	0.569815	0.172115	7.88976e-05	0.00828591	0.138919	0.0145414
non_Mito_ALP	ses-00A	temporalsuperiorlongitudinalfasciculus_L	temporal superior longitudinal fasiculus (left hemisphere)	4281	0.586767	0.98207	0.54357	0.173815	7.17977e-05	0.00789615	0.140687	0.0145265
non_Mito_ALP	ses-00A	uncinatefasciculus_L	uncinate fasciculus (left hemisphere)	4281	0.65327	0.98207	-0.449256	0.153412	4.90453e-05	-0.00660619	0.119466	0.0147047
non_Mito_ALP	ses-00A	anteriorthalamicradiation_R	anterior thalamic radiation (right hemisphere)	4281	0.928088	0.98207	0.0902565	0.206428	1.97964e-06	0.00128497	0.174608	0.0142369
non_Mito_ALP	ses-00A	cingulatecingulum_R	cingulate cingulum (right hemisphere)	4281	0.175956	0.98207	-1.35354	0.211854	0.000445022	-0.0192042	0.180252	0.0141881
non_Mito_ALP	ses-00A	parahippocampalcingulum_R	parahpcm cingulum (right hemisphere)	4281	0.510984	0.98207	-0.657364	0.231296	0.000105002	-0.009211	0.200473	0.014012
non_Mito_ALP	ses-00A	corticospinal_R	corticospinal/pyramidal (right hemisphere)	4281	0.618077	0.98207	-0.498615	0.240042	6.04136e-05	-0.00694674	0.209569	0.0139321
non_Mito_ALP	ses-00A	superiorcorticostriatefrontal_R	superior corticostriate-frontal cortex only (right hemisphere)	4281	0.295474	0.98207	-1.04632	0.198807	0.000265977	-0.0149677	0.166681	0.0143051
non_Mito_ALP	ses-00A	fornix_R	fornix (right hemisphere)	4281	0.935871	0.98207	0.0804652	0.354986	1.57342e-06	0.00103279	0.329122	0.0128353
non_Mito_ALP	ses-00A	fornixnofimbria_R	fornix, excluding fimbria (right hemisphere)	4281	0.151921	0.98207	1.43305	0.211443	0.000498809	0.0203375	0.179824	0.0141918
non_Mito_ALP	ses-00A	inferiorfrontooccipitalfasciculus_R	inferior fronto-occipital fasciculus (right hemisphere)	4281	0.957961	0.98207	0.0527151	0.246158	6.75306e-07	0.00073147	0.215931	0.0138759
non_Mito_ALP	ses-00A	inferiorfrontalsuperiorfrontal_R	inferior frontal superior frontal cortex (right hemisphere)	4281	0.98207	0.98207	0.0224755	0.170946	1.22758e-07	0.000327056	0.137703	0.0145517
non_Mito_ALP	ses-00A	inferiorlongitudinalfasciculus_R	inferior longitudinal fasciculus (right hemisphere)	4281	0.575639	0.98207	0.559811	0.192257	7.61517e-05	0.0080408	0.159868	0.0143634
non_Mito_ALP	ses-00A	superiorcorticostriateparietal_R	superior corticostriate-parietal cortex only (right hemisphere)	4281	0.923284	0.98207	-0.0963041	0.190877	2.25382e-06	-0.00138444	0.158434	0.0143757
non_Mito_ALP	ses-00A	parietalsuperiorlongitudinalfasciculus_R	parietal superior longitudinal fasiculus (right hemisphere)	4281	0.563735	0.98207	0.577349	0.183389	8.09975e-05	0.0083381	0.150645	0.014442
non_Mito_ALP	ses-00A	superiorcorticostriate_R	superior corticostriate (right hemisphere)	4281	0.641773	0.98207	-0.465256	0.196878	5.26006e-05	-0.00666352	0.164675	0.0143223
non_Mito_ALP	ses-00A	striatalinferiorfrontal_R	striatal inferior frontal cortex (right hemisphere)	4281	0.556583	0.98207	-0.587972	0.220546	8.40054e-05	-0.00829608	0.189292	0.0141097
non_Mito_ALP	ses-00A	superiorlongitudinalfasciculus_R	superior longitudinal fasciculus (right hemisphere)	4281	0.476779	0.98207	0.711558	0.185896	0.000123026	0.0102606	0.153253	0.0144199
non_Mito_ALP	ses-00A	temporalsuperiorlongitudinalfasciculus_R	temporal superior longitudinal fasiculus (right hemisphere)	4281	0.284283	0.98207	1.07089	0.187078	0.00027861	0.0154308	0.154482	0.0144094
non_Mito_ALP	ses-00A	uncinatefasciculus_R	uncinate fasciculus (right hemisphere)	4281	0.840263	0.98207	-0.20157	0.220268	9.87365e-06	-0.00284459	0.189003	0.0141122
non_Mito_ALP	ses-00A	corpus_callosum	corpus callosum	4281	0.454343	0.98207	0.748266	0.281121	0.000136045	0.0101392	0.252296	0.0135503
non_Mito_ALP	ses-00A	forceps_major	forceps major	4281	0.208893	0.98207	1.25681	0.274129	0.000383712	0.0171128	0.245024	0.013616
non_Mito_ALP	ses-00A	forceps_minor	forceps minor	4281	0.965496	0.98207	-0.043261	0.207435	4.54802e-07	-0.000615509	0.175655	0.0142278
non_Mito_ALP	ses-00A	all_L	all (left hemisphere)	4281	0.898345	NA	0.12776	0.254129	3.96658e-06	0.00176338	0.224221	0.0138024
non_Mito_ALP	ses-00A	all_R	all (right hemisphere)	4281	0.745636	NA	0.324421	0.275401	2.55763e-05	0.00441346	0.246347	0.0136041
non_Mito_ALP	ses-00A	all_without_CC_L	all without corpus callosum (left hemisphere)	4281	0.787474	NA	-0.269609	0.228597	1.76641e-05	-0.0037844	0.197666	0.0140366
non_Mito_ALP	ses-00A	all_without_CC_R	all without corpus callosum (right hemisphere)	4281	0.996248	NA	-0.00470309	0.254409	5.37524e-09	-6.49016e-05	0.224513	0.0137998
non_Mito_ALP	ses-00A	all	all	4281	0.808226	NA	0.242731	0.267352	1.43177e-05	0.00332043	0.237975	0.0136795
non_Mito_ALP	ses-02A	anteriorthalamicradiation_L	anterior thalamic radiation (left hemisphere)	3300	0.771457	0.86778	0.290495	0.122374	2.69171e-05	0.0050215	0.0764635	0.017286
non_Mito_ALP	ses-02A	cingulatecingulum_L	cingulate cingulum (left hemisphere)	3300	0.251154	0.625222	1.14776	0.129072	0.000420033	0.0197644	0.083512	0.0172199
non_Mito_ALP	ses-02A	parahippocampalcingulum_L	parahpcm cingulum (left hemisphere)	3300	0.31392	0.625222	-1.00719	0.114243	0.00032348	-0.0174908	0.0679066	0.0173659
non_Mito_ALP	ses-02A	corticospinal_L	corticospinal/pyramidal (left hemisphere)	3300	0.79742	0.86778	0.25671	0.134088	2.10202e-05	0.00440778	0.0887894	0.0171703
non_Mito_ALP	ses-02A	superiorcorticostriatefrontal_L	superior corticostriate-frontal cortex only (left hemisphere)	3300	0.410937	0.625222	0.822356	0.171741	0.000215669	0.0138097	0.128413	0.0167928
non_Mito_ALP	ses-02A	fornix_L	fornix (left hemisphere)	3300	0.416764	0.625222	0.812156	0.131105	0.000210354	0.013969	0.0856505	0.0171998
non_Mito_ALP	ses-02A	fornixnofimbria_L	fornix, excluding fimbria (left hemisphere)	3300	0.121557	0.625222	1.54869	0.126181	0.000764469	0.0267126	0.0804696	0.0172485
non_Mito_ALP	ses-02A	inferiorfrontooccipitalfasciculus_L	inferior fronto-occipital fasciculus (left hemisphere)	3300	0.132353	0.625222	1.50528	0.135048	0.000722241	0.0258317	0.0898005	0.0171608
non_Mito_ALP	ses-02A	inferiorfrontalsuperiorfrontal_L	inferior frontal superior frontal cortex (left hemisphere)	3300	0.27533	0.625222	1.09106	0.154289	0.000379574	0.018514	0.110048	0.0169688
non_Mito_ALP	ses-02A	inferiorlongitudinalfasciculus_L	inferior longitudinal fasciculus (left hemisphere)	3300	0.235899	0.625222	1.18553	0.107306	0.000448116	0.0206682	0.060607	0.0174338
non_Mito_ALP	ses-02A	superiorcorticostriateparietal_L	superior corticostriate-parietal cortex only (left hemisphere)	3300	0.34602	0.625222	0.942479	0.152469	0.000283259	0.01601	0.108133	0.0169871
non_Mito_ALP	ses-02A	parietalsuperiorlongitudinalfasciculus_L	parietal superior longitudinal fasiculus (left hemisphere)	3300	0.140665	0.625222	1.47369	0.151153	0.000692271	0.0250531	0.106748	0.0170002
non_Mito_ALP	ses-02A	superiorcorticostriate_L	superior corticostriate (left hemisphere)	3300	0.445677	0.634233	0.762738	0.164965	0.000185538	0.0128608	0.121282	0.0168614
non_Mito_ALP	ses-02A	striatalinferiorfrontal_L	striatal inferior frontal cortex (left hemisphere)	3300	0.711907	0.857689	0.369329	0.139528	4.35081e-05	0.00632153	0.0945143	0.0171163
non_Mito_ALP	ses-02A	superiorlongitudinalfasciculus_L	superior longitudinal fasciculus (left hemisphere)	3300	0.0717153	0.625222	1.80153	0.147393	0.00103418	0.0306942	0.102791	0.0170379
non_Mito_ALP	ses-02A	temporalsuperiorlongitudinalfasciculus_L	temporal superior longitudinal fasiculus (left hemisphere)	3300	0.0538571	0.625222	1.92871	0.143532	0.00118517	0.0329354	0.0987277	0.0170764
non_Mito_ALP	ses-02A	uncinatefasciculus_L	uncinate fasciculus (left hemisphere)	3300	0.935663	0.935663	-0.0807291	0.117754	2.07884e-06	-0.00139915	0.0716014	0.0173315
non_Mito_ALP	ses-02A	anteriorthalamicradiation_R	anterior thalamic radiation (right hemisphere)	3300	0.411792	0.625222	0.820854	0.125108	0.000214882	0.0141672	0.0793399	0.0172591
non_Mito_ALP	ses-02A	cingulatecingulum_R	cingulate cingulum (right hemisphere)	3300	0.408337	0.625222	0.826935	0.13726	0.000218078	0.0141727	0.0921279	0.0171388
non_Mito_ALP	ses-02A	parahippocampalcingulum_R	parahpcm cingulum (right hemisphere)	3300	0.214697	0.625222	-1.241	0.125974	0.000491015	-0.021408	0.0802518	0.0172505
non_Mito_ALP	ses-02A	corticospinal_R	corticospinal/pyramidal (right hemisphere)	3300	0.48158	0.659943	-0.703847	0.134977	0.000157998	-0.012079	0.0897253	0.0171615
non_Mito_ALP	ses-02A	superiorcorticostriatefrontal_R	superior corticostriate-frontal cortex only (right hemisphere)	3300	0.915302	0.935663	0.106362	0.16746	3.60855e-06	0.00179073	0.123908	0.0168362
non_Mito_ALP	ses-02A	fornix_R	fornix (right hemisphere)	3300	0.718605	0.857689	-0.360357	0.136237	4.142e-05	-0.00617974	0.0910508	0.017149
non_Mito_ALP	ses-02A	fornixnofimbria_R	fornix, excluding fimbria (right hemisphere)	3300	0.210981	0.625222	1.25113	0.118555	0.000499057	0.0216741	0.0724447	0.0173236
non_Mito_ALP	ses-02A	inferiorfrontooccipitalfasciculus_R	inferior fronto-occipital fasciculus (right hemisphere)	3300	0.375656	0.625222	0.886054	0.135634	0.000250365	0.0152002	0.0904167	0.0171549
non_Mito_ALP	ses-02A	inferiorfrontalsuperiorfrontal_R	inferior frontal superior frontal cortex (right hemisphere)	3300	0.422448	0.625222	0.802287	0.156142	0.000205274	0.0135989	0.111997	0.0169502
non_Mito_ALP	ses-02A	inferiorlongitudinalfasciculus_R	inferior longitudinal fasciculus (right hemisphere)	3300	0.257608	0.625222	1.13227	0.116275	0.000408776	0.0196403	0.0700452	0.017346
non_Mito_ALP	ses-02A	superiorcorticostriateparietal_R	superior corticostriate-parietal cortex only (right hemisphere)	3300	0.670177	0.855053	0.425945	0.144678	5.78688e-05	0.00726874	0.0999341	0.017065
non_Mito_ALP	ses-02A	parietalsuperiorlongitudinalfasciculus_R	parietal superior longitudinal fasiculus (right hemisphere)	3300	0.375682	0.625222	0.886006	0.150613	0.000250338	0.0150671	0.106179	0.0170057
non_Mito_ALP	ses-02A	superiorcorticostriate_R	superior corticostriate (right hemisphere)	3300	0.790168	0.86778	0.266115	0.149284	2.25886e-05	0.00452899	0.10478	0.017019
non_Mito_ALP	ses-02A	striatalinferiorfrontal_R	striatal inferior frontal cortex (right hemisphere)	3300	0.841764	0.889865	0.199654	0.131907	1.2715e-05	0.00343244	0.0864946	0.0171919
non_Mito_ALP	ses-02A	superiorlongitudinalfasciculus_R	superior longitudinal fasciculus (right hemisphere)	3300	0.342156	0.625222	0.950058	0.149435	0.000287831	0.0161676	0.10494	0.0170174
non_Mito_ALP	ses-02A	temporalsuperiorlongitudinalfasciculus_R	temporal superior longitudinal fasiculus (right hemisphere)	3300	0.255471	0.625222	1.13737	0.143063	0.000412463	0.0194275	0.0982348	0.0170811
non_Mito_ALP	ses-02A	uncinatefasciculus_R	uncinate fasciculus (right hemisphere)	3300	0.568717	0.75152	-0.570002	0.125078	0.000103626	-0.00983788	0.0793083	0.0172594
non_Mito_ALP	ses-02A	corpus_callosum	corpus callosum	3300	0.161958	0.625222	1.39885	0.145814	0.000623781	0.0238554	0.101129	0.0170536
non_Mito_ALP	ses-02A	forceps_major	forceps major	3300	0.0435746	0.625222	2.01898	0.115806	0.00129856	0.0350304	0.0695519	0.0173506
non_Mito_ALP	ses-02A	forceps_minor	forceps minor	3300	0.354604	0.625222	0.925833	0.116549	0.000273344	0.016057	0.0703338	0.0173433
non_Mito_ALP	ses-02A	all_L	all (left hemisphere)	3300	0.259855	NA	1.12694	0.151967	0.000404937	0.019149	0.107604	0.0169921
non_Mito_ALP	ses-02A	all_R	all (right hemisphere)	3300	0.340177	NA	0.953961	0.153669	0.0002902	0.0161935	0.109395	0.016975
non_Mito_ALP	ses-02A	all_without_CC_L	all without corpus callosum (left hemisphere)	3300	0.36794	NA	0.90047	0.149839	0.000258576	0.0153201	0.105364	0.0170134
non_Mito_ALP	ses-02A	all_without_CC_R	all without corpus callosum (right hemisphere)	3300	0.542046	NA	0.609789	0.151141	0.000118596	0.0103666	0.106735	0.0170004
non_Mito_ALP	ses-02A	all	all	3300	0.299686	NA	1.03728	0.154217	0.000343087	0.0176021	0.109972	0.0169695
non_Mito_ALP	ses-04A	anteriorthalamicradiation_L	anterior thalamic radiation (left hemisphere)	2524	0.436594	0.996711	-0.778089	0.16882	0.000256578	-0.0148877	0.111035	0.0191337
non_Mito_ALP	ses-04A	cingulatecingulum_L	cingulate cingulum (left hemisphere)	2524	0.270873	0.996711	-1.10131	0.154191	0.00051389	-0.0212568	0.095389	0.0193014
non_Mito_ALP	ses-04A	parahippocampalcingulum_L	parahpcm cingulum (left hemisphere)	2524	0.124235	0.996711	-1.53779	0.227068	0.00100145	-0.0283739	0.173333	0.0184511
non_Mito_ALP	ses-04A	corticospinal_L	corticospinal/pyramidal (left hemisphere)	2524	0.648528	0.996711	-0.455867	0.166846	8.80866e-05	-0.00873278	0.108924	0.0191564
non_Mito_ALP	ses-04A	superiorcorticostriatefrontal_L	superior corticostriate-frontal cortex only (left hemisphere)	2524	0.951177	0.996711	-0.0612357	0.197826	1.58957e-06	-0.00115104	0.142058	0.0187969
non_Mito_ALP	ses-04A	fornix_L	fornix (left hemisphere)	2524	0.299947	0.996711	-1.03678	0.202553	0.000455453	-0.0194306	0.147114	0.0187414
non_Mito_ALP	ses-04A	fornixnofimbria_L	fornix, excluding fimbria (left hemisphere)	2524	0.911241	0.996711	0.111485	0.162622	5.26866e-06	0.00214105	0.104407	0.0192049
non_Mito_ALP	ses-04A	inferiorfrontooccipitalfasciculus_L	inferior fronto-occipital fasciculus (left hemisphere)	2524	0.787215	0.996711	0.26996	0.176648	3.08928e-05	0.00514095	0.119408	0.0190434
non_Mito_ALP	ses-04A	inferiorfrontalsuperiorfrontal_L	inferior frontal superior frontal cortex (left hemisphere)	2524	0.887331	0.996711	0.141698	0.155223	8.51124e-06	0.00273329	0.0964932	0.0192896
non_Mito_ALP	ses-04A	inferiorlongitudinalfasciculus_L	inferior longitudinal fasciculus (left hemisphere)	2524	0.470042	0.996711	0.722526	0.145228	0.00022125	0.0140194	0.085803	0.0194034
non_Mito_ALP	ses-04A	superiorcorticostriateparietal_L	superior corticostriate-parietal cortex only (left hemisphere)	2524	0.886447	0.996711	0.142817	0.17373	8.64632e-06	0.00272455	0.116286	0.0190771
non_Mito_ALP	ses-04A	parietalsuperiorlongitudinalfasciculus_L	parietal superior longitudinal fasiculus (left hemisphere)	2524	0.959735	0.996711	-0.050491	0.149118	1.08068e-06	-0.000977462	0.0899638	0.0193592
non_Mito_ALP	ses-04A	superiorcorticostriate_L	superior corticostriate (left hemisphere)	2524	0.996711	0.996711	0.00412232	0.193063	7.2037e-09	7.77165e-05	0.136964	0.0188526
non_Mito_ALP	ses-04A	striatalinferiorfrontal_L	striatal inferior frontal cortex (left hemisphere)	2524	0.33791	0.996711	-0.958497	0.19144	0.0003893	-0.0180883	0.135228	0.0188716
non_Mito_ALP	ses-04A	superiorlongitudinalfasciculus_L	superior longitudinal fasciculus (left hemisphere)	2524	0.983824	0.996711	-0.0202776	0.158504	1.74304e-07	-0.000390387	0.100003	0.0192521
non_Mito_ALP	ses-04A	temporalsuperiorlongitudinalfasciculus_L	temporal superior longitudinal fasiculus (left hemisphere)	2524	0.985527	0.996711	0.0181417	0.160063	1.39517e-07	0.000348942	0.101669	0.0192342
non_Mito_ALP	ses-04A	uncinatefasciculus_L	uncinate fasciculus (left hemisphere)	2524	0.906868	0.996711	0.117002	0.177092	5.80308e-06	0.00222752	0.119882	0.0190383
non_Mito_ALP	ses-04A	anteriorthalamicradiation_R	anterior thalamic radiation (right hemisphere)	2524	0.223448	0.996711	-1.21773	0.176682	0.000628205	-0.0231893	0.119444	0.019043
non_Mito_ALP	ses-04A	cingulatecingulum_R	cingulate cingulum (right hemisphere)	2524	0.194227	0.996711	-1.29855	0.170206	0.000714294	-0.0248253	0.112517	0.0191178
non_Mito_ALP	ses-04A	parahippocampalcingulum_R	parahpcm cingulum (right hemisphere)	2524	0.18644	0.996711	-1.32157	0.211483	0.000739825	-0.024629	0.156665	0.0186362
non_Mito_ALP	ses-04A	corticospinal_R	corticospinal/pyramidal (right hemisphere)	2524	0.238081	0.996711	-1.1801	0.176037	0.000589998	-0.0224814	0.118755	0.0190505
non_Mito_ALP	ses-04A	superiorcorticostriatefrontal_R	superior corticostriate-frontal cortex only (right hemisphere)	2524	0.594891	0.996711	-0.531833	0.180536	0.000119887	-0.010104	0.123566	0.0189984
non_Mito_ALP	ses-04A	fornix_R	fornix (right hemisphere)	2524	0.2036	0.996711	-1.27171	0.192681	0.0006851	-0.0239808	0.136555	0.0188571
