## Supplemental Table 16 for "Brain size links neurodevelopment to neurodegeneration in Parkinson’s disease" (part 2 of 2)

### Sheet: S15 - ABCD_WhiteMatterMD (continued)
Pathway	Session	Region_name	Region_description	N	p_value	p_FDR	t_value	r2	partial_r2_PRScs	effect_size	r2_adj	SE
non_Mito_ALP	ses-04A	fornixnofimbria_R	fornix, excluding fimbria (right hemisphere)	2524	0.793049	0.996711	0.262383	0.143261	2.9183e-05	0.00509696	0.0836996	0.0194257
non_Mito_ALP	ses-04A	inferiorfrontooccipitalfasciculus_R	inferior fronto-occipital fasciculus (right hemisphere)	2524	0.793146	0.996711	-0.262257	0.19624	2.91551e-05	-0.00493449	0.140362	0.0188155
non_Mito_ALP	ses-04A	inferiorfrontalsuperiorfrontal_R	inferior frontal superior frontal cortex (right hemisphere)	2524	0.801954	0.996711	-0.250848	0.146668	2.66736e-05	-0.00486319	0.0873436	0.019387
non_Mito_ALP	ses-04A	inferiorlongitudinalfasciculus_R	inferior longitudinal fasciculus (right hemisphere)	2524	0.685847	0.996711	0.404548	0.154711	6.93715e-05	0.00780592	0.0959458	0.0192954
non_Mito_ALP	ses-04A	superiorcorticostriateparietal_R	superior corticostriate-parietal cortex only (right hemisphere)	2524	0.64342	0.996711	-0.462982	0.146471	9.08576e-05	-0.00897688	0.0871324	0.0193893
non_Mito_ALP	ses-04A	parietalsuperiorlongitudinalfasciculus_R	parietal superior longitudinal fasiculus (right hemisphere)	2524	0.965586	0.996711	-0.0431491	0.140755	7.89253e-07	-0.000839426	0.0810197	0.0194541
non_Mito_ALP	ses-04A	superiorcorticostriate_R	superior corticostriate (right hemisphere)	2524	0.522441	0.996711	-0.639682	0.157119	0.000173431	-0.0123254	0.0985212	0.0192679
non_Mito_ALP	ses-04A	striatalinferiorfrontal_R	striatal inferior frontal cortex (right hemisphere)	2524	0.150319	0.996711	-1.43887	0.202545	0.000876873	-0.0269667	0.147105	0.0187415
non_Mito_ALP	ses-04A	superiorlongitudinalfasciculus_R	superior longitudinal fasciculus (right hemisphere)	2524	0.976933	0.996711	0.0289169	0.140981	3.54466e-07	0.000562476	0.0812613	0.0194515
non_Mito_ALP	ses-04A	temporalsuperiorlongitudinalfasciculus_R	temporal superior longitudinal fasiculus (right hemisphere)	2524	0.670258	0.996711	0.425847	0.139733	7.68681e-05	0.00828938	0.0799265	0.0194656
non_Mito_ALP	ses-04A	uncinatefasciculus_R	uncinate fasciculus (right hemisphere)	2524	0.288919	0.996711	-1.06074	0.208422	0.000476737	-0.0198064	0.153391	0.0186723
non_Mito_ALP	ses-04A	corpus_callosum	corpus callosum	2524	0.398449	0.996711	-0.844548	0.189433	0.000302266	-0.0159577	0.133082	0.018895
non_Mito_ALP	ses-04A	forceps_major	forceps major	2524	0.498521	0.996711	-0.676923	0.165841	0.000194208	-0.0129752	0.10785	0.019168
non_Mito_ALP	ses-04A	forceps_minor	forceps minor	2524	0.510775	0.996711	-0.657732	0.167105	0.000183354	-0.0125978	0.109201	0.0191534
non_Mito_ALP	ses-04A	all_L	all (left hemisphere)	2524	0.537133	NA	-0.617244	0.198006	0.000161479	-0.011601	0.142251	0.0187948
non_Mito_ALP	ses-04A	all_R	all (right hemisphere)	2524	0.438828	NA	-0.774304	0.197113	0.000254089	-0.014561	0.141296	0.0188052
non_Mito_ALP	ses-04A	all_without_CC_L	all without corpus callosum (left hemisphere)	2524	0.719175	NA	-0.359604	0.194672	5.48148e-05	-0.00677272	0.138684	0.0188338
non_Mito_ALP	ses-04A	all_without_CC_R	all without corpus callosum (right hemisphere)	2524	0.483116	NA	-0.70141	0.194694	0.000208509	-0.01321	0.138708	0.0188336
non_Mito_ALP	ses-04A	all	all	2524	0.477988	NA	-0.709655	0.198341	0.000213439	-0.013335	0.142609	0.0187909
non_Mito_ALP	ses-06A	anteriorthalamicradiation_L	anterior thalamic radiation (left hemisphere)	1906	0.796287	0.994246	0.258194	0.314559	3.79407e-05	0.00527975	0.256821	0.0204488
non_Mito_ALP	ses-06A	cingulatecingulum_L	cingulate cingulum (left hemisphere)	1906	0.838158	0.994246	-0.204281	0.29467	2.37506e-05	-0.00423746	0.235256	0.0207433
non_Mito_ALP	ses-06A	parahippocampalcingulum_L	parahpcm cingulum (left hemisphere)	1906	0.851232	0.994246	-0.187574	0.280522	2.00247e-05	-0.00392974	0.219917	0.0209503
non_Mito_ALP	ses-06A	corticospinal_L	corticospinal/pyramidal (left hemisphere)	1906	0.238062	0.994246	-1.18025	0.302698	0.000792192	-0.0243425	0.243961	0.0206249
non_Mito_ALP	ses-06A	superiorcorticostriatefrontal_L	superior corticostriate-frontal cortex only (left hemisphere)	1906	0.661534	0.994246	-0.43787	0.244548	0.000109112	-0.00940006	0.180913	0.0214677
non_Mito_ALP	ses-06A	fornix_L	fornix (left hemisphere)	1906	0.642902	0.994246	-0.463725	0.318113	0.000122376	-0.00945798	0.260675	0.0203957
non_Mito_ALP	ses-06A	fornixnofimbria_L	fornix, excluding fimbria (left hemisphere)	1906	0.541796	0.994246	0.610219	0.34087	0.000211889	0.0122364	0.285348	0.0200525
non_Mito_ALP	ses-06A	inferiorfrontooccipitalfasciculus_L	inferior fronto-occipital fasciculus (left hemisphere)	1906	0.254483	0.994246	1.1399	0.255729	0.000738995	0.0242893	0.193035	0.0213082
non_Mito_ALP	ses-06A	inferiorfrontalsuperiorfrontal_L	inferior frontal superior frontal cortex (left hemisphere)	1906	0.58948	0.994246	-0.539689	0.213661	0.000165746	-0.0118204	0.147424	0.0219021
non_Mito_ALP	ses-06A	inferiorlongitudinalfasciculus_L	inferior longitudinal fasciculus (left hemisphere)	1906	0.592804	0.994246	0.534875	0.158876	0.000162803	0.0121161	0.0880241	0.0226523
non_Mito_ALP	ses-06A	superiorcorticostriateparietal_L	superior corticostriate-parietal cortex only (left hemisphere)	1906	0.663409	0.994246	-0.435285	0.221228	0.000107828	-0.0094877	0.155628	0.0217965
non_Mito_ALP	ses-06A	parietalsuperiorlongitudinalfasciculus_L	parietal superior longitudinal fasiculus (left hemisphere)	1906	0.973886	0.994246	-0.0327395	0.179682	6.10058e-07	-0.000732394	0.110583	0.0223704
non_Mito_ALP	ses-06A	superiorcorticostriate_L	superior corticostriate (left hemisphere)	1906	0.595065	0.994246	-0.531608	0.24446	0.000160821	-0.0114131	0.180817	0.0214689
non_Mito_ALP	ses-06A	striatalinferiorfrontal_L	striatal inferior frontal cortex (left hemisphere)	1906	0.367645	0.994246	-0.901126	0.275536	0.000461954	-0.0189442	0.214511	0.0210228
non_Mito_ALP	ses-06A	superiorlongitudinalfasciculus_L	superior longitudinal fasciculus (left hemisphere)	1906	0.965737	0.994246	0.0429622	0.190883	1.05051e-06	0.000954496	0.122728	0.0222171
non_Mito_ALP	ses-06A	temporalsuperiorlongitudinalfasciculus_L	temporal superior longitudinal fasiculus (left hemisphere)	1906	0.910325	0.994246	0.112644	0.194707	7.22176e-06	0.00249671	0.126874	0.0221645
non_Mito_ALP	ses-06A	uncinatefasciculus_L	uncinate fasciculus (left hemisphere)	1906	0.238973	0.994246	-1.17796	0.263356	0.000789123	-0.0249712	0.201305	0.0211988
non_Mito_ALP	ses-06A	anteriorthalamicradiation_R	anterior thalamic radiation (right hemisphere)	1906	0.824483	0.994246	0.221816	0.268208	2.80028e-05	0.00468672	0.206566	0.0211288
non_Mito_ALP	ses-06A	cingulatecingulum_R	cingulate cingulum (right hemisphere)	1906	0.205763	0.994246	-1.26577	0.275667	0.000911049	-0.0266076	0.214654	0.0210209
non_Mito_ALP	ses-06A	parahippocampalcingulum_R	parahpcm cingulum (right hemisphere)	1906	0.617916	0.994246	-0.498895	0.242693	0.00014164	-0.0107233	0.178902	0.021494
non_Mito_ALP	ses-06A	corticospinal_R	corticospinal/pyramidal (right hemisphere)	1906	0.0684019	0.994246	-1.82347	0.323025	0.00188888	-0.0370567	0.266	0.0203221
non_Mito_ALP	ses-06A	superiorcorticostriatefrontal_R	superior corticostriate-frontal cortex only (right hemisphere)	1906	0.455327	0.994246	-0.746728	0.271724	0.00031726	-0.0157396	0.210378	0.021078
non_Mito_ALP	ses-06A	fornix_R	fornix (right hemisphere)	1906	0.550279	0.994246	-0.597457	0.326376	0.00020312	-0.0121115	0.269633	0.0202717
non_Mito_ALP	ses-06A	fornixnofimbria_R	fornix, excluding fimbria (right hemisphere)	1906	0.587437	0.994246	0.542654	0.300265	0.000167572	0.0112117	0.241323	0.0206609
non_Mito_ALP	ses-06A	inferiorfrontooccipitalfasciculus_R	inferior fronto-occipital fasciculus (right hemisphere)	1906	0.926454	0.994246	0.0923209	0.28276	4.85095e-06	0.00193114	0.222343	0.0209177
non_Mito_ALP	ses-06A	inferiorfrontalsuperiorfrontal_R	inferior frontal superior frontal cortex (right hemisphere)	1906	0.828091	0.994246	-0.217183	0.236719	2.68454e-05	-0.00468652	0.172425	0.0215786
non_Mito_ALP	ses-06A	inferiorlongitudinalfasciculus_R	inferior longitudinal fasciculus (right hemisphere)	1906	0.908003	0.994246	-0.115575	0.192793	7.60241e-06	-0.0025647	0.124799	0.0221909
non_Mito_ALP	ses-06A	superiorcorticostriateparietal_R	superior corticostriate-parietal cortex only (right hemisphere)	1906	0.406214	0.994246	-0.830775	0.257312	0.000392667	-0.0176835	0.194752	0.0212856
non_Mito_ALP	ses-06A	parietalsuperiorlongitudinalfasciculus_R	parietal superior longitudinal fasiculus (right hemisphere)	1906	0.579405	0.994246	0.554357	0.22938	0.000174876	0.0120196	0.164468	0.0216821
non_Mito_ALP	ses-06A	superiorcorticostriate_R	superior corticostriate (right hemisphere)	1906	0.371709	0.994246	-0.893505	0.271879	0.000454177	-0.0188313	0.210546	0.0210758
non_Mito_ALP	ses-06A	striatalinferiorfrontal_R	striatal inferior frontal cortex (right hemisphere)	1906	0.53526	0.994246	-0.620119	0.248754	0.000218818	-0.0132754	0.185473	0.0214078
non_Mito_ALP	ses-06A	superiorlongitudinalfasciculus_R	superior longitudinal fasciculus (right hemisphere)	1906	0.710915	0.994246	0.370688	0.231231	7.82008e-05	0.00802764	0.166475	0.0216561
non_Mito_ALP	ses-06A	temporalsuperiorlongitudinalfasciculus_R	temporal superior longitudinal fasiculus (right hemisphere)	1906	0.870423	0.994246	-0.163145	0.227667	1.51485e-05	-0.00354126	0.16261	0.0217062
non_Mito_ALP	ses-06A	uncinatefasciculus_R	uncinate fasciculus (right hemisphere)	1906	0.33647	0.994246	-0.961428	0.290936	0.000525815	-0.0199959	0.231208	0.0207981
non_Mito_ALP	ses-06A	corpus_callosum	corpus callosum	1906	0.994246	0.994246	0.00721234	0.280333	2.96061e-08	0.000151121	0.219712	0.0209531
non_Mito_ALP	ses-06A	forceps_major	forceps major	1906	0.311213	0.994246	1.01297	0.24411	0.000583674	0.0217525	0.180438	0.0214739
non_Mito_ALP	ses-06A	forceps_minor	forceps minor	1906	0.243173	0.994246	-1.16749	0.207036	0.000775166	-0.0256779	0.140241	0.0219942
non_Mito_ALP	ses-06A	all_L	all (left hemisphere)	1906	0.798858	NA	-0.254864	0.295534	3.69682e-05	-0.00528348	0.236193	0.0207306
non_Mito_ALP	ses-06A	all_R	all (right hemisphere)	1906	0.845125	NA	-0.195371	0.30218	2.1724e-05	-0.00403102	0.243399	0.0206326
non_Mito_ALP	ses-06A	all_without_CC_L	all without corpus callosum (left hemisphere)	1906	0.744398	NA	-0.326086	0.29009	6.05154e-05	-0.00678603	0.230291	0.0208105
non_Mito_ALP	ses-06A	all_without_CC_R	all without corpus callosum (right hemisphere)	1906	0.634828	NA	-0.475025	0.301039	0.000128412	-0.00980899	0.242163	0.0206494
non_Mito_ALP	ses-06A	all	all	1906	0.810863	NA	-0.239349	0.302418	3.26045e-05	-0.00493755	0.243658	0.0206291
